# Biallelic Variants in *KMO* Cause a Novel Form of Congenital NAD Deficiency

**DOI:** 10.64898/2026.08.24.26360911

**Authors:** Nathalie M. Aceves-Ewing, Nanbing Li-Villarreal, Xiaohui Li, Seema R. Lalani, Jill A. Rosenfeld, Varduhi Petrosyan, Aleksandar Milosavljevic, Angelina Gaspero, Denise G. Lanza, Audrey E. Christiansen, Amrit Koirala, Abu Hena Mostafa Kamal, Nagireddy Putluri, Cristian Coarfa, Bao Tran, Philip L. Lorenzi, Lin Tan, Charul Gijavanekar, Sarah H. Elsea, Emily Lawrence, Hartmut Cuny, Sally L. Dunwoodie, Pengfei Liu, Haonan Zhouyao, Tara L. Rasmussen, Mary E. Dickinson, Carlos A. Bacino, Brendan Lee, Ronit Marom, Undiagnosed Diseases Network, BCM Center for Precision Medicine Models, Jason D. Heaney, Chih-Wei Hsu, Lindsay C. Burrage

## Abstract

Congenital NAD deficiency disorder (CNDD) is a gene × environment disorder caused by disruptions of the kynurenine pathway. To date, CNDD has been associated with biallelic variants in three kynurenine pathway genes: *KYNU, HAAO,* and *NADSYN1*. We identified two sisters with congenital anomalies overlapping with CNDD who have biallelic variants in a gene encoding a different kynurenine pathway enzyme, *KMO*. The surviving child also has elevated levels of metabolites upstream of KMO with low NAD^+^ levels in plasma, suggesting that KMO deficiency is a novel CNDD. To explore the pathogenicity of KMO deficiency, we generated a global *Kmo* knockout mouse model (*Kmo^-/-^*) and utilized dietary interventions to better model human gene × environment interactions. Although *Kmo^-/-^*mice are viable and fertile on typical breeder chow, they exhibit elevated serum kynurenine and are functionally vitamin B3-dependent. Under conditions of limited maternal vitamin B3 intake, a greater proportion of *Kmo^-/-^* embryos develop congenital anomalies and have significantly lower NAD^+^ levels than *Kmo^+/-^* littermates. Exploratory untargeted metabolomics performed in *Kmo^-/-^* embryos suggested that NAD^+^ deficiency may perturb the pyrimidine, purine, and pentose phosphate pathways. These findings establish KMO deficiency as a new cause of CNDD and highlight a critical gene × environment interaction influencing NAD metabolism and congenital anomalies.

## Supplemental Data 1 for "Biallelic Variants in *KMO* Cause a Novel Form of Congenital NAD Deficiency"

### Sheet: 2-Way ANOVA
Metabolite	Diet_p	Genotype_p	Interaction_p	Diet_FDR	Genotype_FDR	Interaction_FDR
(+/-)-(E)-Ethyl-2-[(E)-hydroxyimino]-5-nitro-3-hexeneamide	0.753873	0.990083	0.347329	0.913436	0.994385	0.654067
(+/-)9,10-dihydroxy-12Z-octadecenoic acid	0.00274789	0.0113117	0.0533678	0.0735297	0.294636	0.339454
(±)10(11)-EpDPA	0.67524	0.294293	0.0742972	0.892779	0.632873	0.392656
(±)13-HODE	0.0216129	0.00401416	0.394385	0.266216	0.259583	0.689285
(±)9-HpODE	0.00334174	0.013091	0.0901404	0.0810371	0.298784	0.411465
(10E,12Z)-10,12-Hexadecadienal	0.679486	0.922477	0.333937	0.892779	0.967797	0.64606
(12R)-12-Hydroxyoctadec-9-enoic acid	0.00325237	0.447616	0.00315417	0.0810371	0.703048	0.174831
(1R)-1-Amino-2-sulfanylethanesulfinic acid	0.39418	0.396002	0.464837	0.812403	0.661563	0.7222
(1R,2R)-2-Amino-1-(4-nitrophenyl)propane-1,3-diol	0.462335	0.815599	0.827575	0.834828	0.914603	0.926536
(1R,2S,3R)-1-[(2E)-2-(1-Nitrosoethylidene)-1,3-dihydroimidazol-4-yl]butane-1,2,3,4-tetrol	0.654716	0.397742	0.215961	0.887074	0.661563	0.563609
(1r,3r)-1-Aminocyclopentane-1,3-dicarboxylic acid	0.182089	0.164726	0.254375	0.660286	0.528211	0.592444
(1R,7S,13S,15S)-2,15-Dihydroxy-7-methyl-6-oxabicyclo[11.3.0]hexadeca-3,11-dien-5-one	0.163754	0.874531	0.485669	0.64504	0.945521	0.733228
(2E)-2-Cyclotetradecen-1-one	0.723231	0.364831	0.289142	0.899402	0.661563	0.626208
(2E)-hept-2-enedioic acid	0.833322	0.00698622	0.0421712	0.960569	0.289276	0.317297
(2E)-Octenoylcarnitine	0.0508982	0.718834	0.173513	0.392809	0.856859	0.53092
(2E,4Z)-N-Isobutyl-2,4-decadienamide	0.563774	0.915201	0.465335	0.852805	0.966253	0.7222
(2E,4Z)-N-Isobutyl-2,4-octadecadienamide	0.401965	0.391098	0.969144	0.816558	0.661563	0.990131
(2E,5Z,7E)-Decatrienoylcarnitine	0.571443	0.790075	0.567898	0.855351	0.90695	0.777229
(2-Ethylcrotonoyl)urea	0.947851	0.699089	0.366953	0.991114	0.847645	0.662223
(2-Hydroxyethoxy)acetic acid	0.0679579	0.615011	0.376952	0.461947	0.794091	0.669981
(2R)-2,3-Dihydroxypropanoic acid	0.524052	0.396337	0.495206	0.851173	0.661563	0.738634
(2R)-2-[(3R,4S)-3,4-Dihydroxy-5-oxooxolan-2-yl]-2-hydroxyacetaldehyde	0.196098	0.385901	0.0830923	0.679341	0.661563	0.410556
(2R)-2-{[(9Z)-Hexadec-9-enoyl]oxy}-3-hydroxypropyl 2-(trimethylazaniumyl)ethyl phosphate	0.324868	0.930924	0.921131	0.789911	0.968361	0.975133
(2R)-2-Acetamido-5-hydroxy-2-(sulfanylmethyl)pentanoic acid	0.560012	0.896884	0.0269966	0.852097	0.954708	0.286103
(2R)-2-Amino-2-[[(1S)-1-carboxyethyl]amino]-4-methylpentanoic acid	0.528762	0.0592465	0.010631	0.851285	0.407874	0.252967
(2R,3R)-2-Aminooctadecane-1,3-diol	0.345039	0.145135	0.0664424	0.790098	0.505044	0.371481
(2R,3R,4R)-Hexane-1,2,3,4,6-pentol	0.936288	0.654217	0.963473	0.988516	0.816194	0.987656
(2R,3R,4R,5S)-2-Methyl-tetrahydro-pyran-3,4,5-triol	0.0364118	0.525135	0.135226	0.336066	0.749782	0.487505
(2R,3R,4S,5S)-2,3,4,5-Tetrahydroxyhexanal	0.882142	0.0586994	0.0446726	0.964543	0.407874	0.323213
(2R,3S,4R,5R,8R,9S,10R,11R)-5-Amino-1,2,3,4,8,9,10,11-octahydroxydodecane-6,7-dione	0.547152	0.324561	0.163211	0.852097	0.650799	0.516448
(2R,3S,5R)-5-(4,5-Dihydroimidazo[2,1-f]purin-3-yl)-2-(hydroxymethyl)oxolan-3-ol	0.655017	0.280196	0.265357	0.887074	0.625972	0.605638
(2R,4R)-4-Aminopyrrolidine-2,4-dicarboxylic acid	0.434625	0.538607	0.447487	0.832953	0.759738	0.714915
(2R,4S)-1-Tert-Butyl 2-methyl 4-aminopyrrolidine-1,2-dicarboxylate	0.765425	0.833143	0.840192	0.918934	0.922281	0.935421
(2R,4S)-Pyrrolidine-2,4-dicarboxylic acid	0.219177	0.396356	0.107743	0.713927	0.661563	0.442373
(2R,5S)-2-(6-Aminopurin-9-yl)-5-(methylsulfanylmethyl)oxolane-3,4-diol	0.807751	0.254467	0.0460061	0.943998	0.614052	0.326136
(2R,6S)-2,6-Diaminoheptanedioic acid	0.413305	0.220949	0.0742117	0.826247	0.596293	0.392656
(2S)-1,2-Dimethylpyrrolidine-2-carboxylic acid	0.487216	0.630124	0.192671	0.851173	0.800546	0.541712
(2S)-2-(Carboxymethylamino)-5-(diaminomethylideneamino)-4-methylpentanoic acid	0.109153	0.349497	0.458645	0.580157	0.661563	0.720699
(2S)-2-[(2-Carboxy-2-oxoethyl)amino]pentanedioic acid	0.443188	0.815296	0.242676	0.83452	0.914603	0.588405
(2S)-2-[(2S,3S,4R)-3,4-Dihydroxyoxolan-2-yl]-2-hydroxyacetaldehyde	0.453507	0.828948	0.477449	0.834724	0.921581	0.73077
(2S)-2-[[(2S)-2-Amino-3-(1H-imidazol-5-yl)propanoyl]-(2-benzamidoethyl)amino]-4-methylpentanoic acid	0.437414	0.362879	0.877701	0.83452	0.661563	0.952947
(2S)-2-Amino-5-(diaminomethylideneamino)-4-methylpentanoic acid	0.731385	0.176568	0.140024	0.903019	0.550267	0.488945
(2S)-2-Amino-5-aminooxy-5-oxopentanoic acid	0.0172858	0.441045	0.289702	0.235329	0.694683	0.626208
(2S)-3-Hydroxy-1-[(2S)-pyrrolidine-2-carbonyl]pyrrolidine-2-carboxylic acid	0.671664	0.871529	0.678751	0.892779	0.945521	0.842288
(2S)-4-(2-Aminophenyl)-2-formamido-4-oxobutanoic acid	0.0475624	0.99807	0.881523	0.376617	0.99807	0.954618
(2S)-5-Amino-2-[(2-carboxy-2-oxoethyl)amino]-5-oxopentanoic acid	0.0944039	0.493534	0.363837	0.55582	0.729491	0.661138
(2s)-5-Oxopyrrolidine-2-carbaldehyde	0.498147	0.0573788	0.685661	0.851173	0.407874	0.845688
(2S)-6-Amino-2-(2-iminoethylamino)hexanoic Acid	0.649835	0.207768	0.197932	0.887074	0.592783	0.545207
(2S,3R)-2-Amino-4-octadecene-3-ol	0.626214	0.357444	0.689157	0.878739	0.661563	0.846645
(2s,3r,4s,5r)-3,4,5-Trihydroxy-6-oxopiperidine-2-carboxylic acid	0.158976	0.079601	0.0594901	0.63812	0.423085	0.353062
(2S,4S)-4-Amino-2-hydroxy-2-methylpentanedioic acid	0.514344	0.745667	0.470868	0.851173	0.872757	0.726091
(2S,8R)-2-Amino-8-hydroxydecanoic acid	0.47328	0.298547	0.520497	0.843754	0.63472	0.749353
(3E,5E)-2,6-Dimethyl-1,3,5,7-octatetraene	0.886087	0.920919	0.225477	0.964543	0.967797	0.580708
(3R,4S)-2-[6-(Cyclohexylamino)purin-9-yl]-5-(hydroxymethyl)oxolane-3,4-diol	0.000780772	0.0329851	0.124706	0.0341167	0.33591	0.464856
(3R,4S,9R,11R)-27-(4-Hydroxyphenyl)-4-methyl-3,9,11-heptacosanetriol	0.3937	0.3834	0.43303	0.812403	0.661563	0.707997
(3R,5R,6R)-1,2,3,5,6,7-Hexahydroxyheptan-4-one	0.425621	0.0191252	0.422503	0.830728	0.324207	0.706599
(3S)-3-Amino-4-aminooxy-4-oxobutanoic acid	0.2236	0.586472	0.474501	0.713927	0.777952	0.727694
(3S,4R,5R)-1,3,4,5,6-Pentahydroxy-1-morpholin-4-ylhexan-2-one	0.96682	0.241484	0.186726	0.991114	0.606655	0.537603
(3S,8As)-7-hydroxy-3-(hydroxymethyl)-2,3,6,7,8,8a-hexahydropyrrolo[1,2-a]pyrazine-1,4-dione	0.585744	0.526587	0.660089	0.862766	0.749782	0.8368
(4E,9R,11R)-9,11-Dihydroxy-29-(4-hydroxyphenyl)-4-methyl-4-nonacosen-3-one	0.298498	0.400707	0.482689	0.769383	0.663004	0.73119
(4R)-4-{[3-(2-Aminoethyl)-1H-indol-5-yl]methyl}-1,3-oxazolidin-2-one	0.348673	0.623753	0.81277	0.790098	0.797418	0.915398
(5-Acetamido-3,4,6-trihydroxyoxan-2-yl)methyl dihydrogen phosphate	0.890137	0.378108	0.0314965	0.964729	0.661563	0.28982
(5R)-5-[(1S)-1,2-Dihydroxyethyl]-3-[(2R,3R,4S,5S,6R)-3,4,5-trihydroxy-6-(hydroxymethyl)oxan-2-yl]oxyoxolane-2,4-dione	0.734285	0.212986	0.555628	0.903019	0.596293	0.769941
(5R,6S)-3-(Aminomethyl)-6-[(1R)-1-hydroxyethyl]-7-oxo-4-thia-1-azabicyclo[3.2.0]hept-2-ene-2-carboxylic acid	0.315061	0.254335	0.00722819	0.785802	0.614052	0.213155
(5S)-5,6-Dihydroxy-2-oxohexanal	0.116093	0.405204	0.0296823	0.596611	0.664865	0.286103
(5Z)-3-aminonon-5-enoic acid	0.0452432	0.384932	0.321386	0.373497	0.661563	0.641119
(5Z,7E)-9,10-Seco-5,7,10(19)-cholestatriene	0.145769	0.708719	0.366757	0.626275	0.851905	0.662223
(6-Amino-3,4-dihydro-2H-1,4-benzoxazin-3-yl)methanol	0.971916	0.929297	0.271173	0.991114	0.967966	0.611196
(6R)-9-(β-D-Ribofuranosyl)-6,9-dihydro-1H-purin-6-ol	0.964658	0.491494	0.413091	0.991114	0.729491	0.701441
(6S,7R)-2,6,7,8-Tetrahydroxy-2-oxo-1,3,2lambda5-dioxaphosphonan-5-one	0.337335	0.985508	0.0211854	0.790098	0.994385	0.283446
(8E)-2-Amino-8-octadecene-1,3,4-triol	0.370306	0.339633	0.783855	0.804816	0.661563	0.902481
(8E)-8-Dotriacontenoic acid	0.383538	0.0537603	0.210358	0.809402	0.405374	0.560955
(9Z)-3-Hydroxydodecenoylcarnitine	0.860712	0.107181	0.908778	0.964543	0.470677	0.965557
(E)-2-Methylglutaconic acid	0.160929	0.712121	0.301272	0.63812	0.852787	0.630148
(E,Z)-(1R,2R,3R,5S)-7-(3,5-Dihydroxy-2-((3S)-(3-hydroxy-1-octenyl))cyclopentyl)-5-heptenoic acid	0.0293068	0.0149867	0.276312	0.313002	0.306045	0.616264
(Methyl-ONN-azoxy)methyl acetate	0.624976	0.156329	0.111754	0.87859	0.520649	0.451182
(R)-2,3-Dihydroxy-isovalerate	0.55075	0.0326725	0.205586	0.852097	0.33591	0.552024
(R)-2-Hydroxy-2H-1,4-benzoxazin-3(4H)-one	0.235252	0.5704	0.0398879	0.727312	0.771338	0.312656
(R)-2-Hydroxycaprylic acid	0.488436	0.61091	0.0196121	0.851173	0.7908	0.276709
(R)-3-hydroxy-2-oxo-4-phosphonooxybutanoic acid	0.179595	0.781994	0.00144177	0.654299	0.900337	0.154641
(R)-3-hydroxybutyrylcarnitine	0.0516321	0.0890184	0.0854284	0.392809	0.43288	0.410772
(R)-5-Methylhydantoin	0.953367	0.18784	0.179016	0.991114	0.565963	0.534193
(S)-3-(2-Methylphenoxy)propane-1,2-diol	0.558362	0.0339496	0.928701	0.852097	0.33591	0.975133
(S)-3-(Azetidin-2-ylmethoxy)pyridine	0.24	0.0581181	0.399584	0.7275	0.407874	0.692136
(S)-Dimethyl 2-aminopentanedioate	0.78408	0.97717	0.695813	0.9332	0.991221	0.84692
(S)-Hexahydropyrrolo[1,2-a]pyrazine-1,4-dione	0.185447	0.0718003	0.0495246	0.663167	0.414843	0.328471
(Z)-1,3-Octadiene	0.941564	0.187081	0.774072	0.990129	0.565963	0.897018
[(1S,2S,4S,5S)-2-(6-Aminopurin-9-yl)-5-(hydroxymethyl)-4-bicyclo[3.1.0]hexanyl]methanol	0.0474227	0.55764	0.306269	0.376617	0.767817	0.630148
[(2R)-2-[(1S)-1,2-Dihydroxyethyl]-4,5-dioxooxolan-3-yl] dihydrogen phosphate	0.0128323	0.0755623	0.114837	0.195252	0.41868	0.454659
[(2R,3S,4R,5R)-3,4,5,6-Tetrahydroxy-1-oxohexan-2-yl] (2S)-2-aminopropanoate	0.880069	0.477563	0.679474	0.964543	0.725748	0.842288
[(3-Methylbutyl)amino]acetic acid	0.0911912	0.133097	0.773956	0.548561	0.494039	0.897018
[1-(5-phosphoribosyl)imidazol-4-yl]acetic acid	0.28414	0.283944	0.012015	0.765112	0.627752	0.258966
[3-[2-Aminoethoxy(hydroxy)phosphoryl]oxy-2-hydroxypropyl] hexadecanoate	0.2202	0.174679	0.276366	0.713927	0.550267	0.616264
1-(1Z-hexadecenyl)-2-arachidonoyl-sn-glycero-3-phosphoethanolamine	0.126996	0.142213	0.184844	0.612284	0.504738	0.537603
1-(1Z-hexadecenyl)-sn-glycero-3-phosphocholine	0.124749	0.0188956	0.234448	0.612284	0.324207	0.58779
1-(4-Amino-4-deoxy-β-D-glucopyranuronosyl)-4-imino-1,4-dihydro-2-pyrimidinol	0.719711	0.112492	0.514931	0.899402	0.470677	0.749353
1-(5,6-Dihydro-7H-[1,3]benzodioxolo[6,5,4-de]benzo[g]quinolin-7-yl)ethanone	0.00307243	0.211879	0.409513	0.0794735	0.595719	0.696892
1-(5-Hydroxy-2-oxo-2,3-dihydroimidazol-4-yl)urea	0.263298	0.142175	0.333996	0.751172	0.504738	0.64606
1-(7Z-Hexadecenoyl)-2-(4Z,7Z,10Z,13Z,16Z,19Z-docosahexaenoyl)-sn-glycero-3-phosphocholine	0.109993	0.600033	0.598484	0.580642	0.786752	0.802113
1-(Propyldisulfanyl)-1-(propylsulfinyl)propane	0.969866	0.991546	0.952004	0.991114	0.994385	0.985007
1,11-Undecanedicarboxylic acid	0.376942	0.974619	0.0415383	0.806973	0.990273	0.317297
1,2-Cyclohexanedicarboxylic acid, 4-methyl-	0.993024	0.00849095	0.0425243	0.994397	0.289276	0.317297
1,2-di-(9Z,12Z-octadecadienoyl)-3-(β-D-galactosyl)-sn-glycerol	0.0334058	0.152541	0.170313	0.332345	0.512433	0.528652
1,2-di-[(9Z,12Z,15Z)-octadecatrienoyl]-sn-glycero-3-phosphocholine	0.0490408	0.030942	0.98603	0.384401	0.33591	0.992844
1,2-Diaminonaphthalene	0.384866	0.482585	0.335299	0.809402	0.725748	0.64606
1,2-Dichloroethylene	0.289875	0.739047	0.607102	0.765112	0.868935	0.80947
1,2-Dioleoyl-sn-glycero-3-PE	0.371294	0.195737	0.357619	0.804816	0.577207	0.657612
1,2-octadienoylglycine	0.345245	0.267252	0.379141	0.790098	0.617226	0.669981
1,3-Benzodioxole-5,6-diamine	0.721105	0.310091	0.156309	0.899402	0.638893	0.513308
1,3-Dimethoxybenzene	0.358323	0.0205848	0.433419	0.792948	0.332788	0.707997
1,3-Di-tert-butylbenzene	0.723231	0.364831	0.289142	0.899402	0.661563	0.626208
1,4-Butanediol diglycidyl ether	0.113244	0.669554	0.557617	0.587974	0.823413	0.769948
1,4-Butanediphosphonic acid	0.336275	0.0643468	0.147881	0.790098	0.409288	0.503313
1,4-Diamino-2-butyne	0.51386	0.373082	0.719376	0.851173	0.661563	0.866825
1,4-dihydroxyheptadec-16-en-2-yl acetate	0.631689	0.585582	0.0626928	0.883226	0.777952	0.361286
1,4-Dioctyl sulfosuccinic acid	0.647259	0.922692	0.799639	0.887074	0.967797	0.907193
1,5-Hexadiene	0.974752	0.264366	0.971124	0.991114	0.617226	0.990266
1-[(11Z)-octadecenoyl]-sn-glycero-3-phosphocholine	0.280878	0.795275	0.556751	0.765112	0.910799	0.769948
1-[(2R,3R,4S,5R)-3,4-Dihydroxy-5-(hydroxymethyl)oxolan-2-yl]oxypyrimidin-2-one	0.0135506	0.812209	0.00659287	0.198472	0.914603	0.206443
1-[(2R,4R,5R)-3,4-Dihydroxy-5-(hydroxymethyl)-2-oxolanyl]-2-pyrimidinone	0.538867	0.157171	0.387529	0.852097	0.521217	0.678831
1-[(2R,5R)-4-Azidooxy-5-(hydroxymethyl)oxolan-2-yl]-5-methylpyrimidine-2,4-dione	0.137704	0.108391	0.93295	0.619607	0.470677	0.975133
1-[(2S,5S)-3,4-Dihydroxy-5-(hydroxymethyl)oxolan-2-yl]-1,3-diazinane-2,4-dione	0.147506	0.489715	0.713196	0.628928	0.729491	0.862056
1-[(5-Amino-5-carboxypentyl)amino]-1-deoxyfructose	0.882612	0.0691762	0.0104088	0.964543	0.412928	0.252967
1-[(9Z)-octadecenoyl]-2-[(4Z,7Z,10Z,13Z,16Z,19Z)-docosahexaenoyl]-sn-glycero-3-phosphocholine	0.265766	0.987431	0.979424	0.753369	0.994385	0.992844
1-[(9Z)-octadecenyl]-2-hexadecanoyl-sn-glycero-3-phosphocholine	0.872653	0.711062	0.749975	0.964543	0.852787	0.883608
10,16-Dihydroxyhexadecanoic acid	0.00194197	0.0682302	0.0241157	0.0558136	0.412797	0.286103
11,12-Epoxy-(5Z,8Z,11Z)-icosatrienoic acid	0.00211267	0.149022	0.190253	0.0585511	0.50764	0.540037
11-Aminoundecanoic acid	0.246516	0.0383277	0.286635	0.732938	0.362711	0.626208
11-Nitro-1-undecene	0.332688	0.806205	0.566816	0.790098	0.912153	0.777118
12-Hydroxy-12-octadecanoylcarnitine	0.506138	0.468521	0.509512	0.851173	0.725688	0.746572
12-Hydroxystearic acid	0.87314	0.919513	0.80389	0.964543	0.967797	0.909357
13(S)-HOTrE	0.000856909	0.034197	0.44047	0.0341167	0.33591	0.710613
13-Docosenamide	0.422548	0.227707	0.51481	0.830728	0.596831	0.749353
16-Hydroxyhexadecanoic acid	0.0366388	0.36092	0.307245	0.336066	0.661563	0.630148
19,20-DiHDPA	0.0100014	0.000604685	0.662541	0.16872	0.234618	0.8368
1-Amino-2-naphthol	0.700593	0.827897	0.470615	0.89893	0.921581	0.726091
1-Carboxyethylphenylalanine	0.307788	0.118588	0.795072	0.777992	0.479071	0.906772
1-Carboxyethylvaline	0.559565	0.0746985	0.252246	0.852097	0.41868	0.591369
1-Deoxy-1-morpholino-D-fructose	0.761679	0.418265	0.0257629	0.916377	0.671996	0.286103
1-deoxy-D-altro-heptulose 7-phosphate	0.146077	0.133447	0.000945637	0.626275	0.494039	0.154641
1-eicosanoyl-2-[(7Z,10Z,13Z,16Z,19Z)-docosapentaenoyl]-sn-glycero-3-phosphocholine	0.145161	0.541785	0.332036	0.626275	0.759738	0.64606
1-Ethoxy-N-(3-morpholin-4-yloxadiazol-3-ium-5-yl)methanimidate	0.464963	0.927424	0.89795	0.837149	0.967966	0.959793
1-hexadecanoyl-2-octadecanoyl-sn-glycero-3-phosphoethanolamine	0.0885116	0.112169	0.195676	0.539716	0.470677	0.545207
1-Hexadecanoylpyrrolidine	0.889274	0.037102	0.735498	0.964729	0.359889	0.875378
1-hexadecyl-2-[(9Z,12Z)-octadecadienoyl]-sn-glycero-3-phosphocholine	0.211898	0.552452	0.164541	0.702703	0.76554	0.516448
1H-Imidazole-1-acetamide, N,N-bis(2-hydroxyethyl)-2-nitro-	0.259222	0.372285	0.637895	0.750582	0.661563	0.826313
1H-Indene-1,2(3H)-dione	0.293077	0.10555	0.492381	0.768775	0.470677	0.738634
1H-Indole-4-carboxaldehyde	0.774366	0.510239	0.270379	0.924474	0.744536	0.611196
1-Hydroxy-2,2,5,5-tetramethyl-2,5-dihydro-1h-pyrrole-3-carboxamide	0.00623703	0.0703149	0.0894485	0.130257	0.413366	0.411465
1-Hydroxy-2,2,5,5-tetramethylpyrrolidine-3-carboxylic acid	0.0188816	0.805383	0.472521	0.252622	0.912153	0.726091
1-Hydroxy-2,2,5,5-tetramethylpyrrolidine-3-carboxylic acid methyl ester	0.708935	0.225065	0.229361	0.899402	0.596293	0.585473
1-Hydroxy-2,5-dioxopyrrolidine-3-sulfonic acid	0.918697	0.647435	0.738133	0.977927	0.81296	0.877169
1-Hydroxypyrene	0.706861	0.899363	0.828629	0.899402	0.956035	0.926536
1-Hydroxypyrrolidine-3-carboxylic acid	0.102276	0.558052	0.483377	0.558918	0.767817	0.73119
1-Hydroxyvitamin D5	0.303259	0.426409	0.628081	0.77411	0.680851	0.824427
1-Linoleoyl-2-Hydroxy-sn-glycero-3-PC	0.0371156	0.830592	0.361132	0.336066	0.922087	0.659119
1-Methoxy-2-propyl acetate	0.175452	0.0911372	0.0990545	0.654299	0.432922	0.425174
1-Methoxy-4-methylbenzene	0.704441	0.0532578	0.918442	0.899089	0.405374	0.973649
1-Methyladenine	0.536357	0.0411695	0.152746	0.852097	0.37068	0.510889
1-Methyladenosin	0.692449	0.113918	0.314467	0.898548	0.470677	0.635495
1-Methylcyclohexanecarboxylic acid	0.457737	0.0315814	0.0275152	0.834724	0.33591	0.286103
1-Methylhistidine	0.578976	0.420546	0.055409	0.8607	0.674264	0.345275
1-Methylhypoxanthine	0.104322	0.51359	0.908889	0.562535	0.747741	0.965557
1-Methylinosine	0.417356	0.441339	0.846835	0.828307	0.694683	0.937437
1-Methylpyrrolidine	0.29472	0.293953	0.378195	0.768775	0.632873	0.669981
1-Naphthyl isothiocyanate	0.0365112	0.0716248	0.236775	0.336066	0.414843	0.58779
1-Nitroso-2-naphthol	0.28769	0.874851	0.761631	0.765112	0.945521	0.891441
1-O-(1Z-Tetradecenyl)-2-(9Z-octadecenoyl)-sn-glycerol	0.729599	0.22903	0.115472	0.902981	0.596831	0.454708
1-octadecanoyl-2-(4Z,7Z,10Z,13Z,16Z,19Z-docosahexaenoyl)-sn-glycero-3-phosphocholine	0.384993	0.564342	0.416115	0.809402	0.769789	0.702936
1-Octadecanoyl-2-(4Z,7Z,10Z,13Z,16Z,19Z-docosahexaenoyl)-sn-glycero-3-phosphoserine	0.0688892	0.149152	0.0157328	0.461947	0.50764	0.267481
1-octadecanoyl-2-(4Z,7Z,10Z,13Z,16Z-docosapentaenoyl)-sn-glycero-3- phosphocholine	0.087913	0.891546	0.307647	0.539716	0.953055	0.630148
1-octadecanoyl-2-(7Z,10Z,13Z,16Z)-docosatetraenoyl-sn-glycero-3-phosphoethanolamine	0.269237	0.0398732	0.136954	0.754272	0.368353	0.487505
1-octadecanoyl-2-(9Z-octadecenoyl)-sn-glycero-3-phospho-(1′-sn-glycerol)	0.0757138	0.147717	0.188445	0.497915	0.507206	0.539607
1-octadecanoyl-2-[(8Z,11Z,14Z)-eicosatrienoyl]-sn-glycero-3-phosphocholine	0.654862	0.357431	0.652021	0.887074	0.661563	0.833556
1-Octen-3-yl 6-O-β-D-xylopyranosyl-β-D-glucopyranoside	0.60886	0.397959	0.45653	0.875419	0.661563	0.720699
1-O-Hexyl-2,3,5-trimethylhydroquinone	0.122652	0.640881	0.611564	0.610115	0.806036	0.812203
1-Oleoyl-2-hydroxy-sn-glycero-3-PE	0.28322	0.137447	0.239152	0.765112	0.504738	0.588405
1-oleoyl-2-linoleoyl-sn-glycero-3-phosphocholine	0.819418	0.633377	0.876627	0.951899	0.800546	0.952947
1-Oxo-1,2,4-butanetricarboxylic acid	0.333461	0.618166	0.723925	0.790098	0.794806	0.869606
1-Oxo-2,3-dihydro-1H-indene-4-carboximidamide	0.200924	0.663178	0.545189	0.683847	0.818664	0.767255
1-palmitoyl-2-(7Z,10Z,13Z,16Z-docosatetraenoyl)-sn-glycero-3-phosphoethanolamine	0.225205	0.252794	0.521182	0.713927	0.614052	0.749353
1-Palmitoyl-2-docosahexaenoyl-sn-glycero-3-phosphocholine	0.786429	0.301257	0.339554	0.934562	0.635184	0.64606
1-Palmitoyl-2-oleoylglycero-3-phosphoglycerol	0.178427	0.146916	0.120905	0.654299	0.507206	0.460638
1-Palmitoyl-2-oleoyl-sn-glycero-3-phosphocholine	0.00689695	0.0291497	0.497817	0.137232	0.33591	0.738634
1-palmitoyl-2-oleoyl-sn-glycero-3-phosphoethanolamine	0.118248	0.200216	0.954972	0.599631	0.584088	0.986762
1-Palmitoylphosphatidylcholine	0.171756	0.991822	0.694496	0.654299	0.994385	0.84692
1-Phenoxy-2-propanol	0.427231	0.0407224	0.676698	0.830728	0.37068	0.841534
1-stearoyl-2-(7Z,10Z,13Z,16Z-docosatetraenoyl)-sn-glycero-3-phosphoserine	0.127185	0.101812	0.0850154	0.612284	0.462022	0.410772
1-Stearoyl-2-arachidonoylplasmenylcholine	0.17779	0.0936694	0.211451	0.654299	0.434645	0.561938
1-stearoyl-2-arachidonoyl-sn-glycero-3-phosphoserine	0.104388	0.133696	0.1252	0.562535	0.494039	0.464856
1-Stearoyl-2-hydroxy-sn-glycero-3-PE	0.294812	0.120221	0.16364	0.768775	0.479071	0.516448
1-stearoyl-2-oleoyl-sn-glycero-3-phosphocholine	0.571537	0.822459	0.643745	0.855351	0.918314	0.829543
1-stearoyl-2-oleoyl-sn-glycero-3-phosphoserine	0.0886294	0.0842437	0.0848274	0.539716	0.429673	0.410772
1-stearoyl-sn-glycero-3-phospho-1D-myo-inositol	0.363456	0.261184	0.353677	0.801254	0.616045	0.654067
2-(2-Aminoethyl)pyridine	0.0403075	0.0813038	0.529368	0.352836	0.426296	0.755128
2-(2-Aminopropanylamino)-4-carbamoylbutyric acid	0.653579	0.546678	0.27173	0.887074	0.761619	0.611196
2-(Acetylamino)-2-Deoxy-6-O-Sulfo-alpha-D-Glucopyranose	0.35417	0.287253	0.554294	0.792948	0.629685	0.769941
2-(beta-D-Mannopyranosyl)-L-tryptophan	0.458642	0.845277	0.43092	0.834724	0.931726	0.707997
2-(N-Morpholino)-ethanesulfonic acid	0.040861	0.159697	0.0796978	0.352836	0.522891	0.399003
2,2,6,6-Tetramethyl-4-piperidinol	0.570998	0.113949	0.300382	0.855351	0.470677	0.630148
2,3,4,5-tetrahydrodipicolinic acid	0.490543	0.179824	0.23331	0.851173	0.551555	0.58779
2,3-Bis(4-hydroxyphenyl)propionitrile	0.000374804	0.714877	0.509512	0.0264407	0.854768	0.746572
2,3-Butanedione monoxime	0.184282	0.551118	0.873252	0.663167	0.765058	0.951747
2,3-Dehydro-2-deoxy-N-Acetylneuraminic Acid	0.470004	0.253836	0.519246	0.843754	0.614052	0.749353
2,3-Diaminosalicylic acid	0.00578251	0.00216571	0.074382	0.124645	0.236436	0.392656
2',3'-Didehydro-2',3'-dideoxyguanosine	0.357001	0.106492	0.425474	0.792948	0.470677	0.706997
2,3-Dihydroxy-5-methylthio-4-pentenoic acid	0.249594	0.368553	0.267458	0.734354	0.661563	0.608067
2,3-dihydroxypropyl 12-methyltridecanoate	0.617641	0.932651	0.165051	0.87699	0.968858	0.516448
2,3-Dihydroxypyridine	0.737194	0.205382	0.0282007	0.905162	0.592783	0.286103
2,3-Dimethoxy-5-methylhydroquinone	0.450795	0.112439	0.236788	0.834724	0.470677	0.58779
2,3-dinor-8-epi-prostaglandin F1α	0.0365682	0.280059	0.554051	0.336066	0.625972	0.769941
2,3-Hexanedione	0.357504	0.074268	0.929136	0.792948	0.41868	0.975133
2,3-Octadiene-5,7-diyn-1-ol	0.261228	0.247555	0.664631	0.750788	0.613747	0.8368
2,4-Dihydroxyhept-2-enedioic acid	0.707423	0.620686	0.314744	0.899402	0.794806	0.635495
2,4-Dimethyladipic acid	0.160006	0.781882	0.733016	0.63812	0.900337	0.874244
2,4-Dimethylpimelic acid	0.178525	0.321486	0.152225	0.654299	0.646303	0.510889
2,4-Thiazolidinedicarboxylic acid, 2-methyl-	0.137557	0.178407	0.177221	0.619607	0.551555	0.533351
2,5-Dihydroxy-3,6-di(1H-indol-3-yl)-1,4-benzoquinone	0.438045	0.551009	0.282182	0.83452	0.765058	0.623855
2,6 Dimethylheptanoyl carnitine	0.234822	0.386974	0.360445	0.727312	0.661563	0.659119
2,6-Pyridinedicarboxylic acid	0.414188	1.80089e-12	0.243236	0.826247	1.39749e-09	0.588405
2-[(5Z)-5-tetradecenyl]cyclobutanone	0.347113	0.0931477	0.545485	0.790098	0.434645	0.767255
2-[(Tetrahydrofurfuryl)oxy]ethanol	0.972669	0.118777	0.0167589	0.991114	0.479071	0.267481
2′-deamino-2′-hydroxy-6′-dehydroparomamine	0.847802	0.147283	0.74855	0.964543	0.507206	0.883608
20-Epi-Eldecalcitol	0.320173	0.158453	0.344832	0.789911	0.522606	0.654067
25(R)-Hydroxyprotopanaxadiol	0.528144	0.379044	0.420576	0.851285	0.661563	0.704896
2-Acetamido-2,6-dideoxygalactose	0.0449383	0.360808	0.295001	0.373497	0.661563	0.628324
2-Acetyl-5-(tetrahydroxybutyl)imidazole	0.223373	0.304563	0.136433	0.713927	0.637722	0.487505
2-Amino-1,3,4-octadecanetriol	0.17498	0.377456	0.261248	0.654299	0.661563	0.59802
2-amino-2,3,7-trideoxy-D-lyxo-hept-6-ulosonic acid	0.615408	0.701419	0.280083	0.87699	0.849144	0.620985
2-Amino-4-[(4-aminobutyl)amino]butanoic acid	0.428301	0.128291	0.224777	0.830728	0.492842	0.580708
2-Aminoadenosine	0.636318	0.119431	0.0204807	0.886505	0.479071	0.278825
2-Aminobenzoic acid	0.715846	0.880077	0.338766	0.899402	0.947491	0.64606
2-Aminobicyclo[3.1.0]hexane-2,6-dicarboxylic acid	0.795733	0.574427	0.516987	0.937421	0.771338	0.749353
2-Aminoethyl (2R)-3-[(1Z)-1-hexadecen-1-yloxy]-2-hydroxypropyl hydrogen phosphate	0.217924	0.0330126	0.957958	0.713927	0.33591	0.987656
2-Ammonio-4-{4-[(2S)-2-ammonio-2-carboxylatoethyl]-1H-imidazol-2-yl}butanoate	0.19946	0.691717	0.348291	0.681856	0.841336	0.654067
2-Arachidonoyl glycerol	0.866435	0.0852702	0.600082	0.964543	0.429673	0.802869
2-Azaspiro[4.5]decan-3-one	0.516	0.907529	0.0617244	0.851173	0.960768	0.360136
2-Butenoylglycine	0.377455	0.14179	0.0201972	0.806973	0.504738	0.278825
2'-Deoxyadenosine	0.346729	0.449371	0.620221	0.790098	0.703048	0.819917
2'-Deoxyadenosine 3'-monophosphate	0.0202646	0.664637	0.468464	0.26314	0.818664	0.725605
2-Deoxy-D-arabino-hexose 6-(dihydrogen phosphate)	0.562676	0.724541	0.370398	0.852805	0.859068	0.663808
2'-Deoxyguanosine 5'-monophosphate (dGMP)	0.536971	0.294468	0.103587	0.852097	0.632873	0.436865
2'-Deoxyinosine	0.0966283	0.991456	0.0282918	0.558174	0.994385	0.286103
2-Deoxystreptamine 4-phosphate	0.879197	0.403516	0.0742646	0.964543	0.664865	0.392656
2-Dichloromethylene-3a,7a-dichloro-3a,4,7,7a-tetrahydro-4,7-methanoindene-1,3-dione	0.0629805	0.596055	0.969716	0.448375	0.783963	0.990131
2-Ethyl-2-oxazoline	0.0290356	0.0547297	0.0677119	0.313002	0.407874	0.372656
2-Ethylhexyl acrylate	0.118052	0.591947	0.653205	0.599631	0.779882	0.833696
2-Furancarboxaldehyde	0.898854	0.280398	0.696308	0.970112	0.625972	0.84692
2-Hexenoylcarnitine	0.448199	0.565651	0.715722	0.834724	0.769789	0.863764
2H-Pyran-2-one, tetrahydro-4-hydroxy-4-methyl-, (R)-	0.254622	0.018623	0.0133641	0.740025	0.324207	0.259264
2-Hydroxy-3,4-dioxopentyl dihydrogen phosphate	0.00637855	0.00692468	0.904823	0.130257	0.289276	0.964482
2-Hydroxy-4-(methylthio)butanoic acid	0.55415	0.0472835	0.152052	0.852097	0.393166	0.510889
2-hydroxy-4-oxobutane-1,2,4-tricarboxylic acid	0.84539	0.858637	0.295362	0.964009	0.940196	0.628324
2-Hydroxydodecyl methacrylate	0.592407	0.803586	0.000595197	0.86574	0.912153	0.153958
2-Hydroxyethanesulfonate	0.976793	0.536555	0.38075	0.991114	0.759713	0.669981
2-Hydroxyglutaric acid lactone	0.269134	0.170023	0.28794	0.754272	0.538522	0.626208
2-Hydroxyhexadecanoylcarnitine	0.986186	0.949722	0.0835926	0.994397	0.975372	0.410556
2-Hydroxyisovalerylcarnitine	0.854397	0.370632	0.612292	0.964543	0.661563	0.812203
2-Hydroxymyristoylcarnitine	0.184923	0.562062	0.524713	0.663167	0.769789	0.751487
2-Hydroxyphenylalanine	0.95974	0.279486	0.409514	0.991114	0.625972	0.696892
2-Hydroxypropyl stearate	0.472906	0.126249	0.669723	0.843754	0.48741	0.836884
2-Hydroxyvaleric acid	0.209101	0.0727045	0.159692	0.696404	0.414843	0.513308
2-Isopropylmalic acid	0.833322	0.00698622	0.0421712	0.960569	0.289276	0.317297
2-Ketobutyric acid	0.693024	0.650513	0.173664	0.898548	0.815506	0.53092
2-Keto-glutaramic acid	0.482	0.54239	0.367864	0.850072	0.759738	0.662326
2-Linoleoyl Glycerol	0.547466	0.974959	0.0377818	0.852097	0.990273	0.3119
2-Lysophosphatidylcholine	0.840765	0.22402	0.998227	0.963713	0.596293	0.998227
2-Methylbutyroylcarnitine	0.520112	0.350967	0.794787	0.851173	0.661563	0.906772
2-Methylbutyrylglycine	0.190707	0.525776	0.982336	0.669633	0.749782	0.992844
2-Methylcitric acid	0.275151	0.292287	0.519799	0.760884	0.632873	0.749353
2-Methylglutaric acid	0.933176	0.0476258	0.383625	0.987157	0.393166	0.673513
2-Methylthioadenosine	0.473807	0.861111	0.494903	0.843754	0.940826	0.738634
2-Nitro-alpha-((1-propenyloxy)methyl)imidazole-1-ethanol	0.140123	0.017065	0.0222881	0.619607	0.315296	0.286103
2'-O-Methylcytidine	0.964008	0.310025	0.434612	0.991114	0.638893	0.707997
2'-O-Methyluridine	0.702939	0.109856	0.364648	0.899089	0.470677	0.661138
2-Oxazolidinone, 3-[[(5-nitro-2-furanyl)methylene]amino]-	0.099612	0.114774	0.290593	0.558918	0.470677	0.626389
2-Oxo-4-methylthiobutanoic acid	0.948079	0.634472	0.179671	0.991114	0.800546	0.534193
2-Phenyl-4-pentenal	0.100199	0.924147	0.563562	0.558918	0.967797	0.776401
2-S-Glutathionyl acetate	0.299243	0.345936	0.197653	0.769383	0.661563	0.545207
2-Sulfosuccinic acid	0.429281	0.949809	0.121795	0.830728	0.975372	0.461038
3-((Aminooxy)methyl)phenol	0.0272394	0.988405	0.123057	0.313002	0.994385	0.461315
3-(1-Hydroxyethyl)-4a,5-dimethyl-4a,5,6,7,8,8a-hexahydro-2(1H)-naphthalenone	0.196055	0.652984	0.065767	0.679341	0.816194	0.371481
3-(3,4,5-Trimethoxyphenyl)propanoic acid	0.192711	0.475909	0.0237133	0.67362	0.725748	0.286103
3,4-dehydrothiomorpholine-3-carboxylic acid	0.623601	0.209714	0.524879	0.878266	0.592783	0.751487
3,4-Dihydro-1H-2-benzopyran-1-one	0.548467	0.237504	0.401221	0.852097	0.606655	0.693424
3,4-Dihydroxy-2-methoxy-4-methyl-3-[2-methyl-3-(3-methyl-but-2-enyl)-oxiranyl]-cyclohexanone	0.127857	0.604623	0.541549	0.612284	0.786752	0.767255
3,4-Dihydroxyphenylacetamidine	0.0973046	0.0538061	0.00963215	0.558174	0.405374	0.252967
3,4-Dihydroxyphenylglycol	0.207769	0.133498	0.409211	0.695479	0.494039	0.696892
3,4-Dimethyl-5-pentyl-2-furanpropanoic acid	0.506467	0.923503	0.0766156	0.851173	0.967797	0.393069
3,4-Methylenesebacic acid	0.221656	0.405886	0.960556	0.713927	0.664865	0.987656
3,4-Pyrrolidinediol, 2-(hydroxymethyl)-1-methyl-, (2R,3R,4R)-	0.462598	0.0892535	0.497023	0.834828	0.43288	0.738634
3',5'-Dideoxythymidine	0.499466	0.206098	0.649345	0.851173	0.592783	0.832695
3,5-Dihydroxyphenylglycine	0.235252	0.5704	0.0398879	0.727312	0.771338	0.312656
3,5-Dinitrotyrosine	0.728539	0.0119247	0.0257725	0.902981	0.294636	0.286103
3,6-Dihydroxy-5-methyl-2(1H)-pyridinone	0.023158	0.309868	0.635319	0.280791	0.638893	0.824427
3-[(1R,2R,3S)-3-Carboxy-1,2,3-trihydroxypropyl]dioxirane-3-carboxylic acid	0.97582	0.184974	0.4357	0.991114	0.565116	0.707997
3-[(3-Hydroxyheptanoyl)oxy]-4-(trimethylammonio)butanoate	0.35828	0.476009	0.307075	0.792948	0.725748	0.630148
3-[(4E,7E,10E,13E,16E,19E)-4,7,10,13,16,19-Docosahexaenoyloxy]-4-(trimethylammonio)butanoate	0.845992	0.384153	0.122938	0.964009	0.661563	0.461315
3-[2-(Hydroxymethyl)-4-methoxyphenyl]-6-methoxy-4-oxo-3,4-dihydro-1(2H)-quinazolinecarbaldehyde	0.924777	0.188168	0.0258632	0.983051	0.565963	0.286103
3alpha-Hydroxy-7-oxo-5beta-cholanic acid	0.485943	0.109238	0.458796	0.851173	0.470677	0.720699
3-Amino-L-tyrosine	0.481764	0.459524	0.669349	0.850072	0.713181	0.836884
3-Aminopicolinic acid	0.816235	0.0196362	0.623404	0.949623	0.324207	0.822724
3-carboxy-4-methyl-5-pentyl-2-furanpropanoic acid	0.889951	0.747292	0.248962	0.964729	0.873341	0.591369
3-Deoxy-D-glycero-D-galacto-2-nonulosonic acid	0.885867	0.25	0.106646	0.964543	0.614052	0.442373
3'-Deoxythymidine	0.338026	0.399734	0.797587	0.790098	0.662806	0.907193
3-Furoic acid	0.407078	0.894714	0.0864355	0.822636	0.953706	0.411133
3-Hydroxy-11Z-octadecenoylcarnitine	0.0432086	0.434158	0.164797	0.364455	0.688971	0.516448
3-Hydroxy-9-hexadecenoylcarnitine	0.00926371	0.604176	0.158803	0.159747	0.786752	0.513308
3-hydroxydecanoyl carnitine	0.0984143	0.990935	0.242676	0.558174	0.994385	0.588405
3-hydroxydodecanoyl carnitine	0.296216	0.818682	0.983885	0.768775	0.916735	0.992844
3-Hydroxyglutaric acid	0.602428	0.0429913	0.140509	0.872171	0.37068	0.488945
3-hydroxyhexadecanoyl carnitine	0.720461	0.295232	0.194509	0.899402	0.632873	0.544906
3-Hydroxyhexanoylcarnitine	0.525402	0.084506	0.285765	0.851173	0.429673	0.626208
3-Hydroxymethyl xylitol	0.0796554	0.635485	0.634923	0.515105	0.800546	0.824427
3-Hydroxy-N-(2-oxotetrahydro-3-furanyl)butanamide	0.15752	0.727976	0.927838	0.63812	0.861143	0.975133
3-Hydroxynonanoic acid	0.0372445	0.370383	0.00226578	0.336066	0.661563	0.156391
3-Hydroxynorvaline	0.901068	0.472258	0.95919	0.970643	0.725688	0.987656
3-hydroxyoctanoyl carnitine	0.573773	0.27872	0.272772	0.856246	0.625972	0.611765
3-Imino-1,2,4-oxadiazepane-5-carboxylic acid	0.572071	0.162699	0.00412607	0.855351	0.528079	0.197037
3-Methyl sulfolene	0.444504	0.439447	0.0651636	0.83452	0.694683	0.371481
3-Methyladipic acid	0.225888	0.429781	0.17175	0.713927	0.684826	0.53092
3-Methyl-N-(4-methyl-5-oxo-4,5-dihydro[1,2]dithiolo[4,3-b]pyrrol-6-yl)-2-butenamide	0.63885	0.880619	0.940135	0.886847	0.947491	0.977942
3-Methylpyridine	0.950438	0.0528615	0.257143	0.991114	0.405374	0.593106
3-Methylthiopropionic acid	0.584334	0.0149498	0.0970879	0.862766	0.306045	0.425174
3-Nitrobenzaldehyde	0.0840277	0.936698	0.311514	0.530126	0.970464	0.635495
3-Oxalomalic acid	0.171413	0.31128	0.225426	0.654299	0.638893	0.580708
3-Oxoglutaric acid	0.323161	0.350243	0.682733	0.789911	0.661563	0.844978
3-Palmitoyl-sn-glycerol	0.32499	0.120565	0.696225	0.789911	0.479071	0.84692
3-Phenyl-1-propanol	0.694753	0.12605	0.49689	0.898548	0.48741	0.738634
3-sulfolactaldehyde	0.129483	0.416387	0.932288	0.612284	0.671695	0.975133
3-Ureidopropionic acid	0.673058	0.843884	0.656203	0.892779	0.931513	0.835107
4-(2-Carboxy-1-azetidinyl)-N-(3-carboxy-3-hydroxypropyl)threonine	0.159729	0.470636	0.565292	0.63812	0.725688	0.776401
4-(Dimethylsulfonio)-2-hydroxybutanoate	0.373927	0.478031	0.739335	0.806973	0.725748	0.877254
4-(Hydroxymethyl)-2,6-diiminotetrahydro-1H,8H-pyrrolo[1,2-c]purine-5,10,10(6H,9H)-triol	0.844558	0.537477	0.962473	0.964009	0.759713	0.987656
4,4'-Dihydroxyantipyrine	0.559024	0.740163	0.351335	0.852097	0.868935	0.654067
4,5-Dimethoxybenzene-1,2-diamine	0.878682	0.226571	0.543497	0.964543	0.596831	0.767255
4-[(S)-Amino(carboxy)methyl]-3-methylbenzoic acid	0.232813	0.346833	0.0997187	0.727312	0.661563	0.425174
4-[Amino(carboxy)methyl]-5-oxoproline	0.973907	0.258293	0.354005	0.991114	0.614832	0.654067
4-Acetamidobenzenesulfonamide	0.8274	0.881558	0.564586	0.958302	0.947491	0.776401
4-Acetamidobutanoic acid	0.881429	0.0875812	0.371276	0.964543	0.430697	0.663849
4-amino-2-hydroxyamino-6-nitrotoluene	0.00182861	0.223938	0.234491	0.0558136	0.596293	0.58779
4-Heptyloxyphenol	0.0287782	0.210071	0.783755	0.313002	0.592783	0.902481
4-Hydroxy-2-oxoglutaric acid	0.300416	0.735247	0.14315	0.769383	0.867099	0.493348
4-hydroxy-3-nitrophenylacetate	0.550953	0.355675	0.508452	0.852097	0.661563	0.746572
4-Hydroxy-5-methoxy-4-[2-methyl-3-(3-methylbut-2-en-1-yl)oxiran-2-yl]-1-oxaspiro[2.5]octan-6-one	0.119772	0.376547	0.404827	0.599631	0.661563	0.696554
4-Hydroxybutyric acid (GHB)	0.877907	0.486328	0.0762741	0.964543	0.728553	0.393069
4-Hydroxycyclohexylcarboxylic acid	0.356378	0.970515	0.0145672	0.792948	0.990273	0.267481
4-Hydroxy-L-glutamic acid	0.849042	0.129912	0.0986741	0.964543	0.494039	0.425174
4-Hydroxyphenylglycine	0.161175	0.137904	0.404754	0.63812	0.504738	0.696554
4-Methyl-2-propyltetrahydro-2H-pyran-4-yl acetate	0.666531	0.266612	0.542073	0.892779	0.617226	0.767255
4-Oxo-2-azetidinecarboxylic acid	0.74857	0.176265	0.235586	0.910486	0.550267	0.58779
4-Oxoproline	0.326754	0.0865763	0.0449833	0.789911	0.430697	0.323213
4-Undecylbenzenesulfonic acid	0.153931	0.350212	0.979747	0.63812	0.661563	0.992844
5-(3-amino-3-carboxypropylthio)pentanoic acid	0.0109904	0.35252	0.0151567	0.181458	0.661563	0.267481
5-(L-Alanin-3-yl)-2-hydroxy-cis,cis-muconate 6-semialdehyde	0.139478	0.281006	0.0340105	0.619607	0.625972	0.293246
5,6-Dihydro-1,10-phenanthroline	0.020685	0.0248673	0.198129	0.26314	0.33591	0.545207
5,6-dihydrothymine	0.400604	0.956436	0.208056	0.815929	0.980442	0.556729
5,8,12-Trihydroxy-2-oxododecanoic acid	0.00558042	0.0194357	0.0911246	0.123726	0.324207	0.413524
5-Acetamido-1-oxo-1,2,5-pentanetricarboxylic acid	0.263088	0.374939	0.347726	0.751172	0.661563	0.654067
5-amino-4-chloro-2-(2,3-dihydroxyphenyl)pyridazin-3(2H)-one	0.865865	0.843486	0.842952	0.964543	0.931513	0.93581
5'-Amino-5'-deoxyadenosine	0.510171	0.807537	0.472159	0.851173	0.912153	0.726091
5-Aminovaleric acid	0.0210257	0.0776933	0.00665087	0.26316	0.41868	0.206443
5-Formamido-1-(5-O-phosphonopentofuranosyl)-1H-imidazole-4-carboxamide	0.507459	0.750064	0.555251	0.851173	0.875263	0.769941
5-Formyl-2-furoic acid	0.421716	0.523715	0.0509192	0.830728	0.749782	0.33123
5-Hydroperoxypent-1-enylbenzene	0.00147782	0.285517	0.250966	0.0521267	0.629435	0.591369
5-Hydroxy-2-furoic acid	0.384407	0.0217299	0.0176789	0.809402	0.33591	0.267481
5-Methyl-2-octyl-3(2H)-furanone	0.510291	0.741923	0.357077	0.851173	0.869686	0.657612
5-Methylcytosine	0.367966	0.664447	0.628035	0.802383	0.818664	0.824427
5'-N-Methylcarboxamidoadenosine	0.343859	0.0776775	0.0218416	0.790098	0.41868	0.286103
5-Nonyl-2-oxotetrahydro-3-furancarboxylic acid	0.160336	0.030064	0.349199	0.63812	0.33591	0.654067
5-Octyl-2-oxotetrahydro-3-furancarboxylic acid	0.952524	0.630974	0.361836	0.991114	0.800546	0.659119
5-O-Ethyl 3-O-methyl (4S)-2,6-dimethyl-4-(3-nitrophenyl)-3,4-dihydropyridine-3,5-dicarboxylate	0.0696493	0.565539	0.11133	0.461947	0.769789	0.451182
5'-Phosphoribosyl-N-formylglycinamide	0.00828988	0.215138	0.156971	0.153165	0.596293	0.513308
5S,6S-epoxy-15R-hydroxy-ETE	0.166948	0.0486404	0.0988334	0.654299	0.393177	0.425174
5'-S-Methyl-5'-thioadenosine	0.80008	0.0337574	0.0182687	0.938249	0.33591	0.267481
5Z-Dodecenoic acid	0.442951	0.928995	0.644606	0.83452	0.967966	0.829543
6,8-Nonacosanedione	0.727326	0.30204	0.751932	0.902981	0.635184	0.88409
6,8-Tricosanedione	0.527016	0.125682	0.630638	0.851285	0.48741	0.824427
6-[(1R,2S)-1,2-Dihydroxypropyl]-3,4-dihydro-2,4-pteridinediol	0.807411	0.415228	0.331496	0.943998	0.671285	0.64606
6-benzyl-4-oxo-1,4-dihydropyridine-3-carboxamide	0.169497	0.0475635	0.727992	0.654299	0.393166	0.871793
6-deoxocastasterone	0.714478	0.275026	0.423966	0.899402	0.625972	0.706997
6-deoxyinosine 5′-phosphate	0.45547	0.230128	0.0326614	0.834724	0.596831	0.291324
6-Diazo-5-oxo-L-norleucine	0.722538	0.362069	0.00741647	0.899402	0.661563	0.213155
6-Hydroxy-4,9a-dimethoxy-3,4a,5-trimethyl-4a,5,6,7,8,8a,9,9a-octahydronaphtho[2,3-b]furan-2(4H)-one	0.190501	0.241236	0.666595	0.669633	0.606655	0.8368
6-Hydroxy-5-methyl-4,11-dioxoundecanoic acid	0.0149886	0.143968	0.0947075	0.214777	0.504738	0.424815
6-Hydroxyazapropazone	0.443201	0.397937	0.69106	0.83452	0.661563	0.84692
6-Hydroxynicotinic acid	0.991003	0.527948	0.0492422	0.994397	0.750344	0.328471
6-Keto-decanoylcarnitine	0.337333	0.995629	0.928671	0.790098	0.996913	0.975133
6-methyltetrahydropterin	0.00444082	0.293153	0.0549573	0.101355	0.632873	0.345275
7-Carboxynalidixic acid	0.55687	0.0495505	0.0444998	0.852097	0.396404	0.323213
7-Methyl-2-(2-furyl)-1,8-naphthyridine-4(1H)-one	0.475155	0.163323	0.521457	0.843754	0.528079	0.749353
7-Methylguanine	0.139064	0.0221977	0.0965714	0.619607	0.33591	0.425174
7-Methylguanosine	0.940807	0.00391716	0.235808	0.990129	0.259583	0.58779
7Z,10Z-Hexadecadienoic acid	0.396779	0.34462	0.87011	0.812403	0.661563	0.950993
8-(3-Oxatricyclo[3.2.1.0~2,4~]oct-6-yl)-1,3-dipropyl-3,7-dihydro-1H-purine-2,6-dione	0.142126	0.235318	0.890869	0.619607	0.606655	0.958827
8-Methoxy-8H-[1,2]thiazolo[5,4-b]indole	0.309963	0.222601	0.644414	0.778283	0.596293	0.829543
8-Nitroguanine	0.252416	0.680652	0.445215	0.737434	0.831789	0.713816
9-(β-D-Arabinofuranosyl)-2-imino-3,7,8,9-tetrahydro-2H-purin-6-ol	0.760467	0.505539	0.395764	0.916377	0.74299	0.690141
9,10,13-TriHOME	0.000599418	0.00342803	0.11862	0.0336027	0.259583	0.457956
9,10-Dihydroxystearic acid	0.0017329	0.00920477	0.0770764	0.0558136	0.289276	0.393069
9,12,15,18,21-Tetracosapentaenoic acid	0.599029	0.243564	0.0820382	0.868872	0.607736	0.408088
9,12-Hexadecadienoylcarnitine	0.00926371	0.604176	0.158803	0.159747	0.786752	0.513308
9-Decenoylcarnitine	0.0264722	0.541326	0.0469232	0.313002	0.759738	0.32804
9-Ethylguanine	0.593721	0.0245135	0.352598	0.866029	0.33591	0.654067
9-Hexadecenoylcarnitine	0.796266	0.0677866	0.855178	0.937421	0.412797	0.939095
Acetylcholine	0.457918	0.664618	0.996215	0.834724	0.818664	0.997501
Acetylenedicarboxylic acid	0.769217	0.440557	0.0750372	0.921162	0.694683	0.393069
Acetylglycine	0.186437	0.00857522	0.130832	0.663648	0.289276	0.478677
Acetyl-L-carnitine	0.629668	0.318358	0.527215	0.88199	0.643348	0.753442
Aconitic acid	0.249832	0.326624	0.0476088	0.734354	0.653247	0.328471
Acyclovir monophosphate	0.990176	0.590005	0.257573	0.994397	0.778646	0.593106
Adenine	0.474497	0.850528	0.372683	0.843754	0.934858	0.664833
Adenosine	0.0320188	0.340022	0.254995	0.330765	0.661563	0.592444
Adenosine 5'-monophosphate	0.578147	0.354321	0.811985	0.8607	0.661563	0.915398
Adenosine diphosphate (ADP)	0.0135554	0.0656117	0.0556178	0.198472	0.409967	0.345275
Adenosine-5'-diphosphoglucose	0.917829	0.256987	0.251104	0.977927	0.614832	0.591369
Adipoylglycine	0.667373	0.448815	0.723223	0.892779	0.703048	0.869606
A-Ketoglutaric acid oxime	0.138109	0.382957	0.462108	0.619607	0.661563	0.721521
Alanylglutamic acid	0.011634	0.0225322	0.066541	0.188084	0.33591	0.371481
Alanylproline	0.151225	0.0212402	0.240881	0.633629	0.33591	0.588405
Alanylvaline	0.746318	0.0795854	0.0796201	0.909173	0.423085	0.399003
Allopurinol riboside	6.63515e-05	0.703415	0.0170392	0.0126967	0.849504	0.267481
alpha-(4-Pyridyl-1-oxide)-N-tert-butylnitrone	0.596276	0.804119	0.159139	0.866858	0.912153	0.513308
alpha-Guanidinoglutaric acid	0.981519	0.281051	0.352784	0.993036	0.625972	0.654067
Alpha-linolenyl carnitine	0.419626	0.0686221	0.199318	0.830689	0.412797	0.54654
Amidinophenylpyruvic acid	0.0532019	0.79902	0.0269974	0.400822	0.912153	0.286103
Arachidyl carnitine	0.345864	0.471346	0.336998	0.790098	0.725688	0.64606
Argininosuccinic acid	0.000248311	0.216264	0.213774	0.0264407	0.596293	0.563609
Asparagine	0.973011	0.582802	0.419424	0.991114	0.775736	0.704488
Aspartyl-Asparagine	0.51296	0.0566254	0.638902	0.851173	0.407874	0.826313
Aspartyl-Glycine	0.61648	0.241568	0.116607	0.87699	0.606655	0.454708
Aspartylglycosamine	0.87044	0.510316	0.828346	0.964543	0.744536	0.926536
Aspartyl-Leucine	0.988682	0.0381603	0.443896	0.994397	0.362711	0.713174
Beta-Citryl-L-glutamic acid	0.348815	0.243509	0.0493457	0.790098	0.607736	0.328471
beta-Glycerophosphoric acid	0.459755	0.927582	0.225997	0.834724	0.967966	0.580708
Betaine	0.744049	0.19097	0.586744	0.907834	0.569973	0.790084
Butenoylcarnitine	0.345245	0.267252	0.379141	0.790098	0.617226	0.669981
Butyrylcarnitine	0.453542	0.20377	0.949329	0.834724	0.592231	0.984864
C12-Carnitine	0.0581655	0.935804	0.0628526	0.423496	0.970464	0.361286
C18-Carnitine	0.127846	0.352591	0.205053	0.612284	0.661563	0.552024
CDP-ethanolamine	0.823412	0.167388	0.0506468	0.955109	0.534538	0.33123
Cholesterol sulfate	0.351981	0.30489	0.408425	0.792948	0.637722	0.696892
Choline	0.8616	0.574536	0.58849	0.964543	0.771338	0.790084
cis-2-Methylaconitate	0.542589	0.602907	0.516533	0.852097	0.786752	0.749353
cis-4-Decenedioic acid	0.107441	0.00982795	0.0129839	0.574994	0.293327	0.258966
cis-5-Tetradecenoylcarnitine	0.199339	0.297352	0.116559	0.681856	0.633915	0.454708
Citric acid	0.119278	0.628099	0.424864	0.599631	0.800546	0.706997
Citrulline	0.358666	0.224131	0.298679	0.792948	0.596293	0.630148
Creatine	0.540062	0.826689	0.893539	0.852097	0.921581	0.95904
Creatinine	0.00377512	0.866015	0.819074	0.0887726	0.943859	0.921161
Cyclic ADP-ribose	0.000649537	0.0109287	0.00636822	0.0336027	0.294636	0.206443
Cystathionine	0.0553556	0.3497	0.237843	0.413038	0.661563	0.58779
Cysteine isopropyl ester	0.913432	0.224405	0.192021	0.976341	0.596293	0.541712
Cytidine	0.700791	0.502496	0.292267	0.89893	0.739918	0.628252
Cytidine 3'-monophosphate	0.272058	0.169431	0.0523369	0.759412	0.538522	0.335648
Cytidine 5'-diphosphocholine	0.226322	0.281673	0.352599	0.713927	0.625972	0.654067
Cytidine 5'-monophosphate (hydrate)	0.101519	0.86915	0.448736	0.558918	0.944623	0.714915
Cytosine	0.0583945	0.904017	0.608515	0.423496	0.959668	0.809962
D-(-)-2-Aminobutyric acid	0.697316	0.968525	0.842808	0.898866	0.990218	0.93581
D-(-)-Aspartic acid	0.696105	0.144082	0.107515	0.898798	0.504738	0.442373
D-(-)-Fructose	0.679939	0.516305	0.571478	0.892779	0.749782	0.780752
D(+)-Phenyllactic acid	0.509987	0.0254684	0.186347	0.851173	0.33591	0.537603
D-(+)-Proline	0.734122	0.16246	0.66629	0.903019	0.528079	0.8368
D-(+)-Tryptophan	0.295562	0.459217	0.635231	0.768775	0.713181	0.824427
D-(+)-Xylose	0.490218	0.268139	0.0389063	0.851173	0.617436	0.312281
Decanoylcarnitine	0.05114	0.381681	0.029461	0.392809	0.661563	0.286103
Deepoxy-deoxynivalenol	0.260436	0.0084633	0.0367989	0.750788	0.289276	0.310195
Dehydroglycine	0.588368	0.370383	0.301382	0.862766	0.661563	0.630148
Deoxyguanosine diphosphate (dGDP)	0.0338816	0.0629274	0.00587004	0.332812	0.409288	0.206443
D-Erythrose 4-phosphate	0.213574	0.0767987	0.00467906	0.705247	0.41868	0.197037
D-gamma-Glutamyl-D-glutamic acid	0.123573	0.518953	0.535936	0.610781	0.749782	0.763094
D-Glucose	0.903727	0.333282	0.20551	0.970643	0.661563	0.552024
D-Glucose 6-phosphate	0.977064	0.856981	0.552433	0.991114	0.940196	0.769941
D-Glycero-D-galacto-heptitol	0.689364	0.00659846	0.000425431	0.898548	0.289276	0.153958
Diallyl 2,2'-oxydiethyl dicarbonate	0.67891	0.664558	0.699829	0.892779	0.818664	0.847718
Diethyl sulfate	0.571706	0.300643	0.442253	0.855351	0.635184	0.712009
Diethylene glycol dimethacrylate	0.962998	0.990491	0.336467	0.991114	0.994385	0.64606
Dihydroxymethylfuratrizine	0.0636045	0.00931947	0.0161331	0.448701	0.289276	0.267481
Dilinoleoylphosphatidylcholine	0.43424	0.83212	0.0264286	0.832953	0.922281	0.286103
Dimethyloxalylglycine	0.197249	0.946495	0.449586	0.680288	0.975372	0.714915
Dimethylphosphate	0.814296	0.369317	0.00361171	0.94879	0.661563	0.186846
Diphenyl sulfide	0.269244	0.0763481	0.335115	0.754272	0.41868	0.64606
Diphenyl sulfone	0.557246	0.333425	0.689535	0.852097	0.661563	0.846645
diphenyldisulfide	0.457982	0.306792	0.417595	0.834724	0.638893	0.702936
Dipropyl disulfide	0.904349	0.356488	0.323336	0.970643	0.661563	0.643356
DL-3-Aminoisobutyric acid	0.32909	0.0835815	0.0462307	0.790098	0.429673	0.326136
DL-4-Hydroxyphenyllactic acid	0.376718	0.0134964	0.0315496	0.806973	0.298887	0.28982
DL-Arginine	0.310912	0.0624538	0.25141	0.778283	0.409288	0.591369
DL-Dipalmitoylphosphatidylcholine	0.558577	0.221049	0.986447	0.852097	0.596293	0.992844
DL-Glutamine	0.928284	0.847329	0.151857	0.985429	0.932663	0.510889
DL-Homocysteic acid	0.653697	0.70847	0.479149	0.887074	0.851905	0.73119
DL-Homolanthionine sulfone	0.129255	0.58941	0.33719	0.612284	0.778646	0.64606
DL-Homoserine	0.704339	0.659978	0.457778	0.899089	0.818664	0.720699
DL-Lysine	0.754526	0.0324622	0.0768128	0.913436	0.33591	0.393069
DL-Malic acid	0.322929	0.654025	0.330327	0.789911	0.816194	0.64606
DL-Panthenol Ethyl Ether	0.875611	0.480728	0.428523	0.964543	0.725748	0.707997
DL-Serine	0.677768	0.389576	0.646405	0.892779	0.661563	0.830481
DL-α-Aminocaprylic acid	0.941644	0.619368	0.460646	0.990129	0.794806	0.721521
DL-β-Leucine	0.643482	0.0418451	0.173781	0.887074	0.37068	0.53092
Docosahexaenoic acid	0.207067	0.223148	0.849824	0.695479	0.596293	0.939095
Dodecanamide	0.266009	0.556305	0.153398	0.753369	0.767817	0.510889
Dodecanoic acid	0.497211	0.893698	0.545779	0.851173	0.953706	0.767255
D-Ribose-1-phosphate	0.00025814	0.0596538	0.141455	0.0264407	0.407874	0.490042
epsilon-(gamma-Glutamyl)-L-lysine	0.321701	0.717829	0.750384	0.789911	0.856859	0.883608
Estradiol enanthate	0.0833422	0.194418	0.0898931	0.530111	0.575834	0.411465
Ethyl beta-D-glucopyranoside	0.141733	0.244848	0.180448	0.619607	0.608981	0.534455
Ethyl butylacetylaminopropionate	0.619534	0.13869	0.154874	0.877297	0.504738	0.513308
Fumaric acid	0.495389	0.0425472	0.00880105	0.851173	0.37068	0.243915
Fumarylacetoacetic acid	0.447736	0.480833	0.0896802	0.834724	0.725748	0.411465
gamma-Butyrolactone	0.0562129	0.0665798	0.481576	0.41544	0.410047	0.73119
gamma-Glutamyl-2-aminobutyric acid	0.0154994	0.388429	0.138799	0.214777	0.661563	0.488945
gamma-Glutamylcysteine	0.933391	0.521764	0.762962	0.987157	0.749782	0.891654
gamma-Glutamylglycine	0.460389	0.0168603	0.0371754	0.834724	0.315296	0.310195
gamma-Glutamylisoleucine	0.443893	0.0601798	0.278465	0.83452	0.407874	0.619165
gamma-Glutamylmethionine	0.00193173	0.312541	0.961718	0.0558136	0.638893	0.987656
gamma-Glutamylphenylalanine	0.509696	0.0128726	0.133255	0.851173	0.298784	0.483205
gamma-Glutamylthreonine	0.412592	0.519959	0.489297	0.826247	0.749782	0.73727
gamma-Glutamyltyrosine	0.679552	0.0276857	0.632485	0.892779	0.33591	0.824427
Glucoheptonic acid	0.666485	0.725116	0.346484	0.892779	0.859068	0.654067
Gluconic acid	0.395283	0.124758	0.0130151	0.812403	0.48741	0.258966
Gluconolactone	0.239236	0.190737	0.799377	0.7275	0.569973	0.907193
Glucosamine 6-phosphate	0.113227	0.407677	0.0298639	0.587974	0.664865	0.286103
Glucose 1-phosphate	0.130562	0.761256	0.315253	0.612284	0.88566	0.635495
Glucuronamide	0.306051	0.562715	0.896324	0.777992	0.769789	0.959793
Glucuronic acid 1-phosphate	0.993363	0.187178	0.0157907	0.994397	0.565963	0.267481
glu-pro	0.434724	0.914398	0.665856	0.832953	0.966253	0.8368
Glutamyl pyruvate	0.954573	0.368773	0.0493861	0.991114	0.661563	0.328471
Glutaric acid	0.0287091	0.862019	0.924726	0.313002	0.940826	0.975133
Glutaric anhydride	0.0003322	0.803304	0.0317458	0.0264407	0.912153	0.28982
Glutarylglycine	0.219741	0.0297283	0.120577	0.713927	0.33591	0.460638
Glutaurine	0.243973	0.493306	0.245676	0.730773	0.729491	0.590691
Glyceraldehyde 3-phosphate	0.244847	0.346376	0.0974491	0.730773	0.661563	0.425174
Glyceric acid	0.140249	0.00576716	0.00634994	0.619607	0.289276	0.206443
Glycerol 3-phosphate	0.974399	0.31156	0.852088	0.991114	0.638893	0.939095
Glycerophosphocholine	0.155828	0.821062	0.774487	0.63812	0.918075	0.897018
Glycerophosphoglycerol	0.341185	0.884481	0.93562	0.790098	0.949319	0.975862
Glycerophosphoinositol	0.541452	0.39117	0.190035	0.852097	0.661563	0.540037
Glycerophospho-N-Arachidonoyl Ethanolamine	0.113655	0.320451	0.160078	0.587974	0.645897	0.513308
Glycerylphosphorylethanolamine	0.427511	0.224758	0.0324363	0.830728	0.596293	0.291324
glycidyl oleate	0.89463	0.115136	0.0295851	0.966899	0.470677	0.286103
Glycinamide, glycyl-L-prolyl-	0.0325631	0.525395	0.994978	0.330765	0.749782	0.997501
Glycine	0.520128	0.771817	0.448306	0.851173	0.893925	0.714915
Glycine, L-g-glutamyl-L-cysteinyl-, 3-methyl ester	0.0298481	0.0537461	0.0774995	0.313002	0.405374	0.393069
Glycolic acid	0.988843	0.588142	0.694337	0.994397	0.778646	0.84692
Glycylglycine	0.904026	0.0013236	0.085754	0.970643	0.236436	0.410772
Glycyl-L-leucine	0.423209	0.00168818	0.00159423	0.830728	0.236436	0.154641
Glycyltyrosine	0.519706	0.973494	0.433784	0.851173	0.990273	0.707997
Glycylvaline	0.000296492	0.350989	0.107531	0.0264407	0.661563	0.442373
Glyoxylic acid	0.542104	0.675339	0.896736	0.852097	0.829213	0.959793
Guanine	0.392719	0.352035	0.0868889	0.812403	0.661563	0.411133
Guanosine 5'-diphosphate (GDP)	0.25278	0.633639	0.0596019	0.737434	0.800546	0.353062
Guanosine 5'-diphospho-D-mannose	0.0366641	0.809278	0.661546	0.336066	0.912791	0.8368
Guanosine monophosphate (GMP)	0.638242	0.0121499	0.0255852	0.886847	0.294636	0.286103
Heptanoylcarnitine	0.0122394	0.255591	0.58108	0.189955	0.614052	0.784592
Hexaethylene glycol	0.377489	0.814406	0.6245	0.806973	0.914603	0.82277
Hexamethylenetetramine	0.519735	0.457736	0.672779	0.851173	0.713181	0.838726
Hexanoylcarnitine	0.674902	0.230733	0.844618	0.892779	0.596831	0.93632
Hexanoylglycine	0.585952	0.367053	0.793802	0.862766	0.661563	0.906772
Hippuric acid	0.330321	0.385646	0.685698	0.790098	0.661563	0.845688
Histidylphenylalanine	0.386969	0.143643	0.0278109	0.809402	0.504738	0.286103
Hydrogen [1-hydroxy-2-(trimethylammonio)ethyl]phosphonate	0.347081	0.382581	0.458052	0.790098	0.661563	0.720699
hydroxycitric acid	0.0831836	0.690573	0.99064	0.530111	0.841336	0.995773
Hydroxycitronellal diethyl acetal	0.773309	0.158937	0.228554	0.924474	0.522606	0.585339
Hypotaurine	0.742583	0.0391893	0.0574113	0.907472	0.366396	0.345358
Hypoxanthine	3.89655e-05	0.906088	0.00228366	0.0126967	0.960553	0.156391
Î³-Glutamylaspartic acid	0.61531	0.60535	0.931301	0.87699	0.786752	0.975133
Imidazolelactic acid	0.62171	0.00769927	0.00241842	0.878266	0.289276	0.156391
Indole	0.384866	0.482585	0.335299	0.809402	0.725748	0.64606
Indole-3-lactic acid	0.484615	0.0268398	0.01662	0.851173	0.33591	0.267481
Inosine	7.29971e-05	0.351187	0.00482436	0.0126967	0.661563	0.197037
Inosine-5'-monophosphate (IMP)	0.00169904	0.974788	0.112214	0.0558136	0.990273	0.451182
Inosinic acid	0.00123175	0.286986	0.183007	0.0455161	0.629685	0.537339
Isovalerylurea	0.23703	0.68016	0.160967	0.7275	0.831789	0.514036
Keto-3-deoxy-D-manno-octulosonic acid	0.508626	0.887244	0.21443	0.851173	0.950969	0.563609
Kynurenic acid	0.586572	0.0876935	0.975103	0.862766	0.430697	0.992844
L-(-)-Arabitol	0.0985436	0.709189	0.780263	0.558174	0.851905	0.901018
L(-)-Carnitine	0.835706	0.301188	0.979368	0.960752	0.635184	0.992844
L-(-)-Methionine	0.933728	0.619721	0.32887	0.987157	0.794806	0.64606
L(-)-Pipecolinic acid	0.0975055	0.222076	0.437895	0.558174	0.596293	0.707997
L-(+)-Lactic acid	0.732738	0.144397	0.137688	0.903019	0.504738	0.487879
L-(+)-Tartaric acid	0.405249	0.00222142	0.0126574	0.821078	0.236436	0.258966
L-2-Aminoadipic acid	0.273833	0.254284	0.458418	0.760884	0.614052	0.720699
L-Alloisoleucine	0.761053	0.0918259	0.854487	0.916377	0.432922	0.939095
L-beta-aspartyl-L-aspartic acid	0.859747	0.191934	0.872856	0.964543	0.570655	0.951747
L-Cysteine, N-acetyl-, ethyl ester	0.000628166	0.179525	0.931675	0.0336027	0.551555	0.975133
L-Cysteinesulfinic acid	0.0654103	0.631279	0.779047	0.457283	0.800546	0.900954
L-decyline	0.916877	0.55388	0.295506	0.977927	0.766151	0.628324
Leucylproline	0.0945466	0.723358	0.408982	0.55582	0.859068	0.696892
Leukotriene B4	0.396264	0.408686	0.509901	0.812403	0.664865	0.746572
Levulinic acid	0.0119929	0.0293553	0.0125371	0.189929	0.33591	0.258966
L-Glutamic acid	0.349231	0.314943	0.686576	0.790098	0.641458	0.845688
L-Glutaminyl-L-histidine	0.525064	0.451008	0.667499	0.851173	0.704189	0.8368
L-Glutathione (reduced)	0.752223	0.421486	0.147714	0.913436	0.674378	0.503313
L-Glutathione oxidized	0.275526	0.151025	0.251666	0.760884	0.509546	0.591369
L-Histidine	0.204505	0.238514	0.31529	0.692995	0.606655	0.635495
L-Histidinol	0.855728	0.695206	0.463242	0.964543	0.844257	0.721839
L-Hydroxyprolylglycine	0.490543	0.179824	0.23331	0.851173	0.551555	0.58779
Linoleyl carnitine	0.130978	0.383294	0.201229	0.612284	0.661563	0.548251
L-Isoleucine	0.329854	0.281209	0.506384	0.790098	0.625972	0.746572
L-Kynurenine	0.830841	0.209253	0.307766	0.960569	0.592783	0.630148
L-Methionine sulfoxide	0.879212	0.944739	0.0303597	0.964543	0.97489	0.287306
L-Norleucine	0.839316	0.121002	0.851199	0.963475	0.479071	0.939095
L-Phenylalanine	0.686102	0.0609529	0.629057	0.897833	0.407874	0.824427
L-Prolyl-L-prolyl-L-proline	0.000879296	0.219179	0.167096	0.0341167	0.596293	0.52075
L-Pyroglutamic acid	0.385824	0.260413	0.461406	0.809402	0.616045	0.721521
L-Threonic acid-1,4-lactone	0.674569	0.358801	0.673358	0.892779	0.661563	0.838726
L-Tyrosine	0.54411	0.0584365	0.824216	0.852097	0.407874	0.925603
L-Tyrosine methyl ester	0.367408	0.032607	0.00638636	0.802383	0.33591	0.206443
L-Valine	0.551887	0.164376	0.889006	0.852097	0.528211	0.95856
Lysylproline	0.641965	0.31286	0.431513	0.887074	0.638893	0.707997
L-α-lysophosphatidylcholine	0.0294505	0.209142	0.332934	0.313002	0.592783	0.64606
Maleic acid	0.173763	0.545958	0.24739	0.654299	0.761619	0.590691
Malonic acid	0.661051	0.471945	0.298021	0.892132	0.725688	0.630148
Menthol glucuronide	0.365243	0.36501	0.117888	0.802383	0.661563	0.457407
Metaphosphoric acid	0.954641	0.0801494	0.0182217	0.991114	0.423102	0.267481
Methionine sulfone	0.0626948	0.133103	0.109287	0.448375	0.494039	0.44635
Methylmalonic acid	0.000342325	0.015649	0.656463	0.0264407	0.311375	0.835107
Methylphosphate	0.141934	0.394378	0.302156	0.619607	0.661563	0.630148
Methylsuccinic acid	0.0928384	0.950233	0.947728	0.554174	0.975372	0.984521
Monobutyl phthalate	0.963393	0.739104	0.316861	0.991114	0.868935	0.637005
Monoisononyl phthalate	0.00857565	0.38212	0.984085	0.154761	0.661563	0.992844
Myristoylcarnitine	0.151875	0.891647	0.909565	0.633629	0.953055	0.965557
Myristyl sulfate	0.981472	0.263597	0.7534	0.993036	0.617226	0.884476
N-(1-Methyl-4-oxo-4,5-dihydro-1H-imidazol-2-yl)alanine	0.448847	0.691031	0.213806	0.834724	0.841336	0.563609
N-(2-Cyanoethyl)valine	0.693072	0.241287	0.481111	0.898548	0.606655	0.73119
N-(2-Hydroxyethyl)ethylenediaminetriacetic acid	0.14947	0.0595161	0.0339377	0.630372	0.407874	0.293246
N-(2-Sulfoethyl)alanine	0.672273	0.489846	0.0989148	0.892779	0.729491	0.425174
N-(3-(Aminomethyl)benzyl)acetamidine	0.700841	0.41444	0.788795	0.89893	0.671285	0.906772
N-(3-Carboxypropanoyl)-5-hydroxynorvaline	0.0689464	0.488783	0.18216	0.461947	0.729491	0.537339
N-(3-Carboxypropanoyl)-5-oxonorvaline	0.51061	0.27538	0.0573458	0.851173	0.625972	0.345358
N-(4-Amino-1-carboxybutyl)glutamic acid	0.288771	0.56643	0.239845	0.765112	0.769789	0.588405
N-(4-Carboxy-4-oxobutanoyl)-L-cysteinylglycine	0.883123	0.0846989	0.0390352	0.964543	0.429673	0.312281
N(6),O(2)-Dimethyladenosine	0.283556	0.255008	0.0251405	0.765112	0.614052	0.286103
N-(9-oxodecyl)acetamide	0.535188	0.77962	0.508665	0.852097	0.900275	0.746572
N-(Carboxymethyl)-N-(2-((carboxymethyl)amino)ethyl)glycine	0.507264	0.198204	0.320768	0.851173	0.5804	0.641119
N(epsilon)-(Carboxymethyl)hydroxylysine	0.286888	0.759288	0.215002	0.765112	0.884696	0.563609
N-(N-(3-Amino-3-carboxypropyl)-3-amino-3-carboxypropyl)azetidine-2-carboxylic acid	0.623614	0.112056	0.839148	0.878266	0.470677	0.935421
N,N-Dimethyldodecylamine	0.535244	0.34837	0.490951	0.852097	0.661563	0.738329
N,N-Dimethylformamide	0.315941	0.310558	0.254003	0.785802	0.638893	0.592444
N,N-Dimethylhistidine	0.244388	0.722125	0.769653	0.730773	0.859068	0.896773
N-[(4Z,8Z)-1,3-Dihydroxy-4,8-octadecadien-2-yl]hexadecanamide	0.179283	0.133182	0.185416	0.654299	0.494039	0.537603
N2,N2-Dimethylguanosine	0.525314	0.115243	0.547961	0.851173	0.470677	0.767541
N2-gamma-Glutamylglutamine	0.761492	0.0426003	0.550473	0.916377	0.37068	0.76967
N2-Succinylglutamic acid	0.43898	0.529057	0.939623	0.83452	0.750545	0.977942
N3,N4-Dimethyl-L-arginine	0.241553	0.0325056	0.303652	0.729357	0.33591	0.630148
N-3-Hydroxyoctanoyl-L-homoserine lactone	0.0391722	0.479612	0.398887	0.349398	0.725748	0.692136
N4-Acetylcytidine	0.207927	0.578427	0.660877	0.695479	0.773896	0.8368
N5-Methylglutamine	0.279199	0.142044	0.0174221	0.765112	0.504738	0.267481
N6,N6,N6-Trimethyl-L-lysine	0.0670444	0.00708999	0.177307	0.461947	0.289276	0.533351
N6-Acetyl-L-lysine	0.609184	0.432839	0.267988	0.875419	0.688284	0.608067
N6-Succinyl Adenosine	8.18083e-05	0.156071	0.0107576	0.0126967	0.520649	0.252967
N-Acetyl-1-aspartylglutamic acid	0.994397	0.508116	0.539485	0.994397	0.744536	0.766741
N-Acetylalanine	0.876608	0.0452183	0.136645	0.964543	0.385598	0.487505
N-Acetylaspartic acid	0.285836	0.348362	0.698971	0.765112	0.661563	0.847718
N-Acetyl-D-alloisoleucine	0.561956	0.0167405	0.0717728	0.852805	0.315296	0.391285
N-Acetyl-D-galactosamine 4-sulfate	0.711095	0.581471	0.0721053	0.899402	0.775736	0.391285
N-Acetyl-DL-glutamic acid	0.740393	0.873491	0.114255	0.906228	0.945521	0.454659
N-Acetyl-DL-serine	0.427026	0.00274217	0.044376	0.830728	0.236436	0.323213
N-Acetylglucosaminitol	0.853786	0.260173	0.631953	0.964543	0.616045	0.824427
N-Acetylhistidine	0.299966	0.0702174	0.0917877	0.769383	0.413366	0.414112
N-Acetylkynurenine	0.844008	0.0484241	0.415108	0.964009	0.393177	0.702936
N-Acetyl-L-glutamine	0.693651	0.143376	0.794684	0.898548	0.504738	0.906772
N-Acetyl-L-tyrosine ethyl ester	0.00807734	0.492455	0.155616	0.153165	0.729491	0.513308
N-Acetylmannosamine	0.947218	0.240756	0.0351071	0.991114	0.606655	0.299375
N-Acetylmuramate	0.662769	0.764815	0.700242	0.892779	0.888467	0.847718
N-Acetylneuraminic acid	0.65006	0.881174	0.578745	0.887074	0.947491	0.783781
N-Acetylproline	0.672046	0.574225	0.968265	0.892779	0.771338	0.990131
N-Acetylserotonin	0.431417	0.734342	0.983867	0.832785	0.867099	0.992844
N-Acetyltaurine	0.138624	0.228772	0.0188035	0.619607	0.596831	0.270213
N-Acetylvanilalanine	0.791226	0.0917884	0.578018	0.937421	0.432922	0.783781
N-Acetyl-α-D-glucosamine 1-phosphate	0.580947	0.48628	0.795198	0.861979	0.728553	0.906772
NADH	0.000793217	0.150968	0.02542	0.0341167	0.509546	0.286103
N-Benzylformamide	0.874884	0.0505208	0.746725	0.964543	0.400042	0.883321
N-Butylbenzenesulfonamide	0.87842	0.495056	0.3003	0.964543	0.730349	0.630148
N-Cyclohexyl-3-methylbutanamide	0.552868	0.108016	0.0333811	0.852097	0.470677	0.293246
N-Fructosyl phenylalanine	0.796664	0.408429	0.588166	0.937421	0.664865	0.790084
N-Glycolylneuraminic acid	0.886236	0.0723802	0.177326	0.964543	0.414843	0.533351
Nicotinamide	0.0460646	0.0119216	0.0616559	0.376275	0.294636	0.360136
Nicotinamide adenine dinucleotide (NAD+)	4.25981e-05	0.00205912	0.000141356	0.0126967	0.236436	0.109692
N-Lauroylsarcosine	0.654172	0.94376	0.339681	0.887074	0.97489	0.64606
N-Nitrosobis(2-oxopropyl)amine	0.44522	0.606286	0.889385	0.83452	0.786752	0.95856
N-Nitrosoproline	0.538102	0.788261	0.2434	0.852097	0.906208	0.588405
Nor-9-carboxy-δ9-THC	0.368104	0.961334	0.575855	0.802383	0.984162	0.783781
Norcotinine	0.834309	0.0280455	0.0994546	0.960569	0.33591	0.425174
N-Pentacosanoylglycine	0.230211	0.52417	0.436738	0.723255	0.749782	0.707997
N-Phenyl-β-D-glucopyranosylamine	0.987819	0.703906	0.757341	0.994397	0.849504	0.887759
N-Undecanoylglycine	0.874607	0.374645	0.178235	0.964543	0.661563	0.534018
N-α-L-Acetyl-arginine	0.550793	0.258149	0.434139	0.852097	0.614832	0.707997
O-{Hydroxy[(2R)-3-(pentadecanoyloxy)-2-(tetracosanoyloxy)propoxy]phosphoryl}-L-serine	0.140003	0.317958	0.190683	0.619607	0.643348	0.540037
O-behenoylcarnitine	0.178476	0.616328	0.613512	0.654299	0.794469	0.812432
o-Cresol sulfate	0.972231	0.473298	0.601942	0.991114	0.725748	0.80397
Octanoylcarnitine	0.567383	0.262144	0.581366	0.855351	0.616435	0.784592
Octanoyl-L-homoserine lactone	0.495991	0.31816	0.892184	0.851173	0.643348	0.958912
Octyl (4ξ)-2-deoxy-2-[(Z)-(1-hydroxyethylidene)amino]-α-D-xylo-hexopyranoside	0.721387	0.803477	0.380402	0.899402	0.912153	0.669981
Octyl hydrogen phthalate	0.326595	0.028933	0.201355	0.789911	0.33591	0.548251
O-Phosphoethanolamine	0.811132	0.225147	0.258683	0.946524	0.596293	0.593899
O-Phosphorylethanolamine	0.521306	0.132031	0.0675577	0.851173	0.494039	0.372656
Ornithine	0.618188	0.0261747	0.143681	0.87699	0.33591	0.493348
Orotic acid	0.795532	0.0910313	0.00432166	0.937421	0.432922	0.197037
O-Succinyl-L-homoserine	0.657047	0.411528	0.733419	0.888272	0.668087	0.874244
O-ureido-D-serine	0.506971	0.344699	0.012569	0.851173	0.661563	0.258966
Oxalacetic acid	0.289485	0.345849	0.0567623	0.765112	0.661563	0.345358
Oxoadipic acid	0.647634	0.281827	0.0512212	0.887074	0.625972	0.33123
p-Acetaminobenzaldehyde	0.717143	0.417212	0.359571	0.899402	0.671695	0.659119
Palmitoyl sphingomyelin	0.14897	0.0295778	0.369517	0.630372	0.33591	0.663762
Palmitoylcarnitine	0.172052	0.386803	0.140154	0.654299	0.661563	0.488945
Pantothenic acid	0.0466924	0.0656756	0.328336	0.376617	0.409967	0.64606
PANTOTHENOYLCYSTEINE	0.0880952	0.214044	0.00987701	0.539716	0.596293	0.252967
Pentisomide	0.616788	0.664628	0.513737	0.87699	0.818664	0.749353
Phenethylamine	0.795208	0.265671	0.246349	0.937421	0.617226	0.590691
Phenyl sulfoxide	0.908851	0.0637364	0.0172271	0.972784	0.409288	0.267481
Phenylpyruvic acid	0.518368	0.348833	0.650274	0.851173	0.661563	0.832695
Phenylthioethene	0.408277	0.806525	0.882038	0.822918	0.912153	0.954618
Phosphoenolpyruvic acid	0.0328207	0.293146	0.23738	0.330765	0.632873	0.58779
phosphoglycolate	0.077929	0.774787	0.878037	0.508176	0.896028	0.952947
Phosphonic acid	0.892926	0.00269424	0.00138496	0.966402	0.236436	0.154641
Phthalic acid	0.476749	0.237455	0.417031	0.844651	0.606655	0.702936
Phthalic anhydride	0.781716	0.206568	0.496786	0.931815	0.592783	0.738634
Prolylglycine	0.391521	0.0260911	0.0482269	0.812403	0.33591	0.328471
Prolylproline	0.0693051	0.0940984	0.103345	0.461947	0.434645	0.436865
Propionylcarnitine	0.596524	0.394537	0.811321	0.866858	0.661563	0.915398
Propylenediamine tetra-acetic acid	0.0204493	0.0281383	0.131389	0.26314	0.33591	0.478677
Pseudouridine	0.282821	0.0614965	0.187053	0.765112	0.407874	0.537603
Pyruvic acid	0.58926	0.0959551	0.769056	0.862766	0.440599	0.896773
Quinic acid	0.974777	0.0610563	0.175947	0.991114	0.407874	0.533351
S-(1,2-Dicarboxyethyl)glutathione	0.398047	0.112463	0.547804	0.812854	0.470677	0.767541
S-Adenosylhomocysteine	0.415838	0.229487	0.860937	0.827412	0.596831	0.943626
S-Adenosylmethionine	0.604405	0.582601	0.196546	0.87287	0.775736	0.545207
S-Carboxymethyl-L-cysteine	0.238138	0.520409	0.773675	0.7275	0.749782	0.897018
S-Cysteinosuccinic acid	0.459128	0.282333	0.482875	0.834724	0.625972	0.73119
Sebacoyl-L-carnitine	0.24	0.0581181	0.399584	0.7275	0.407874	0.692136
ser-asn	0.310208	0.562965	0.205539	0.778283	0.769789	0.552024
Shikimic acid	0.0272273	0.0920517	0.287241	0.313002	0.432922	0.626208
S-hydroxymethylglutathione	0.588696	0.358038	0.0891288	0.862766	0.661563	0.411465
S-Lactoylglutathione	0.691416	0.48223	0.508968	0.898548	0.725748	0.746572
S-Methyl [(1-methoxy-1H-indol-3-yl)methyl]carbamothioate	0.766173	0.664538	0.741814	0.918934	0.818664	0.878851
S-Methyl-L-Cysteine-S-oxide	0.797291	0.770798	0.865523	0.937421	0.893925	0.947314
S-Nitrosohomocysteine	0.90762	0.510429	0.933665	0.972784	0.744536	0.975133
S-oxocysteine	0.650494	0.0849236	0.130155	0.887074	0.429673	0.478675
Spermine	0.60516	0.196369	0.0408632	0.87287	0.577207	0.317099
S-Phenyl thioacetate	0.307554	0.109341	0.114583	0.777992	0.470677	0.454659
S-succinylglutathione	0.617364	0.296731	0.57835	0.87699	0.633915	0.783781
Stearoyl-oleoyl-phosphatidyl ethanolamine	0.0422815	0.176117	0.129011	0.360554	0.550267	0.476727
Succinic acid	0.855206	0.868212	0.573753	0.964543	0.944623	0.782482
Succinic anhydride	0.000757709	0.101079	0.256801	0.0341167	0.461397	0.593106
Succinylaminoimidazole carboxamide riboside	0.00823777	0.0138659	0.0889034	0.153165	0.298887	0.411465
Taurine	0.65315	0.0773345	0.216437	0.887074	0.41868	0.563609
Taurocyamine	0.176491	0.523323	0.437937	0.654299	0.749782	0.707997
Threonic acid	0.503053	0.543903	0.899911	0.851173	0.760484	0.960566
Threonine	0.388512	0.611443	0.319226	0.810443	0.7908	0.640102
Thymidine	0.015495	0.0873655	0.00237864	0.214777	0.430697	0.156391
Thymidine 5'-monophosphate	0.0890253	0.602822	0.0569492	0.539716	0.786752	0.345358
Thymine	0.0409217	0.102409	0.00269472	0.352836	0.462033	0.160854
trans,trans-2,4-Heptadienal	0.156954	0.251707	0.837145	0.63812	0.614052	0.934712
trans-2-Hexacosenoic acid	0.413044	0.393565	0.312581	0.826247	0.661563	0.635495
trans-4-Hydroxy-L-proline	0.872167	0.941042	0.732344	0.964543	0.973664	0.874244
Triethylene glycol monobutyl ether	0.386603	0.255229	0.287463	0.809402	0.614052	0.626208
UDP-N-acetylglucosamine	0.711109	0.540809	0.183498	0.899402	0.759738	0.537339
Uracil	0.0289709	0.795775	0.0390298	0.313002	0.910799	0.312281
Ureidosuccinic acid	0.559417	0.405329	0.992227	0.852097	0.664865	0.996078
Uric acid	0.740398	0.859019	0.247049	0.906228	0.940196	0.590691
Uridine	0.338346	0.382736	0.802349	0.790098	0.661563	0.908938
Uridine 3'-monophosphate	0.969218	0.406512	0.855593	0.991114	0.664865	0.939095
Uridine 5'-diphosphate	0.278439	0.398131	0.42744	0.765112	0.661563	0.707997
Uridine 5'-diphosphogalactose	0.713871	0.0660385	0.121095	0.899402	0.409967	0.460638
Uridine 5'-diphosphoglucuronic acid	0.249214	0.0118537	0.0261406	0.734354	0.294636	0.286103
Xanthine	0.222264	0.6336	0.889212	0.713927	0.800546	0.95856
Z-Maleylacetic acid	0.174533	0.574667	0.295539	0.654299	0.771338	0.628324
α,α-Trehalose	0.190081	0.0286074	0.304207	0.669633	0.33591	0.630148
α-Aspartylphenylalanine	0.681967	0.123781	0.105617	0.89393	0.48741	0.442373
α-D-Glucose-1,6-bisphosphate	0.633847	0.677	0.0284276	0.884649	0.82994	0.286103
β-Alanine	0.511811	0.291232	0.950596	0.851173	0.632873	0.984864
β-Aspartylserine	0.318887	0.574036	0.332025	0.789911	0.771338	0.64606
β-D-Glucopyranuronic acid	0.101978	0.00580016	0.00108913	0.558918	0.289276	0.154641
δ-Ribono-1,4-lactone	0.800413	0.575522	0.795762	0.938249	0.771338	0.906772
Υ-L-Glutamyl-L-glutamic acid	0.000487002	0.0638987	0.725508	0.0314928	0.409288	0.870161

### Sheet: Tukey
Group 1	Group 2	Estimate	SE	df	t ratio	p value	Metabolite
NW16 Het	NW16 KO	0.207301	0.0737185	12	2.81206	0.0654486	Hypoxanthine
NW16 Het	NW8 Het	-0.127835	0.0737185	12	-1.73409	0.349329	Hypoxanthine
NW16 Het	NW8 KO	-0.322574	0.0737185	12	-4.37575	0.00432427	Hypoxanthine
NW16 KO	NW8 Het	-0.335135	0.0737185	12	-4.54615	0.00323719	Hypoxanthine
NW16 KO	NW8 KO	-0.529874	0.0737185	12	-7.18781	5.6781e-05	Hypoxanthine
NW8 Het	NW8 KO	-0.194739	0.0737185	12	-2.64166	0.0873098	Hypoxanthine
NW16 Het	NW16 KO	0.186835	0.0598085	12	3.12388	0.0382183	Inosine
NW16 Het	NW8 Het	-0.103529	0.0598085	12	-1.73101	0.350751	Inosine
NW16 Het	NW8 KO	-0.208318	0.0598085	12	-3.48308	0.0203908	Inosine
NW16 KO	NW8 Het	-0.290364	0.0598085	12	-4.85489	0.00193046	Inosine
NW16 KO	NW8 KO	-0.395153	0.0598085	12	-6.60696	0.000128076	Inosine
NW8 Het	NW8 KO	-0.104789	0.0598085	12	-1.75207	0.34111	Inosine
NW16 Het	NW16 KO	0.0517817	0.0366691	12	1.41213	0.515778	Thymine
NW16 Het	NW8 Het	0.0382498	0.0366691	12	1.04311	0.728459	Thymine
NW16 Het	NW8 KO	-0.10523	0.0366691	12	-2.86971	0.0593041	Thymine
NW16 KO	NW8 Het	-0.0135319	0.0366691	12	-0.369026	0.982019	Thymine
NW16 KO	NW8 KO	-0.157011	0.0366691	12	-4.28184	0.00507824	Thymine
NW8 Het	NW8 KO	-0.143479	0.0366691	12	-3.91282	0.00961422	Thymine
NW16 Het	NW16 KO	0.0817174	0.0328142	12	2.49031	0.11222	1-[(2R,3R,4S,5R)-3,4-Dihydroxy-5-(hydroxymethyl)oxolan-2-yl]oxypyrimidin-2-one
NW16 Het	NW8 Het	0.00900146	0.0328142	12	0.274316	0.992404	1-[(2R,3R,4S,5R)-3,4-Dihydroxy-5-(hydroxymethyl)oxolan-2-yl]oxypyrimidin-2-one
NW16 Het	NW8 KO	-0.0614454	0.0328142	12	-1.87252	0.289414	1-[(2R,3R,4S,5R)-3,4-Dihydroxy-5-(hydroxymethyl)oxolan-2-yl]oxypyrimidin-2-one
NW16 KO	NW8 Het	-0.072716	0.0328142	12	-2.21599	0.174033	1-[(2R,3R,4S,5R)-3,4-Dihydroxy-5-(hydroxymethyl)oxolan-2-yl]oxypyrimidin-2-one
NW16 KO	NW8 KO	-0.143163	0.0328142	12	-4.36283	0.00442077	1-[(2R,3R,4S,5R)-3,4-Dihydroxy-5-(hydroxymethyl)oxolan-2-yl]oxypyrimidin-2-one
NW8 Het	NW8 KO	-0.0704468	0.0328142	12	-2.14684	0.193598	1-[(2R,3R,4S,5R)-3,4-Dihydroxy-5-(hydroxymethyl)oxolan-2-yl]oxypyrimidin-2-one
NW16 Het	NW16 KO	0.307045	0.162489	12	1.88963	0.28255	Dimethylphosphate
NW16 Het	NW8 Het	0.386631	0.162489	12	2.37943	0.134373	Dimethylphosphate
NW16 Het	NW8 KO	-0.134763	0.162489	12	-0.829368	0.839589	Dimethylphosphate
NW16 KO	NW8 Het	0.0795867	0.162489	12	0.489798	0.95989	Dimethylphosphate
NW16 KO	NW8 KO	-0.441808	0.162489	12	-2.719	0.0766539	Dimethylphosphate
NW8 Het	NW8 KO	-0.521394	0.162489	12	-3.2088	0.0329595	Dimethylphosphate
NW16 Het	NW16 KO	-0.0281193	0.0451373	12	-0.622973	0.922724	L-Tyrosine methyl ester
NW16 Het	NW8 Het	-0.0753073	0.0451373	12	-1.66841	0.380418	L-Tyrosine methyl ester
NW16 Het	NW8 KO	0.106978	0.0451373	12	2.37005	0.136414	L-Tyrosine methyl ester
NW16 KO	NW8 Het	-0.047188	0.0451373	12	-1.04543	0.727157	L-Tyrosine methyl ester
NW16 KO	NW8 KO	0.135097	0.0451373	12	2.99303	0.0479588	L-Tyrosine methyl ester
NW8 Het	NW8 KO	0.182285	0.0451373	12	4.03846	0.00772816	L-Tyrosine methyl ester
NW16 Het	NW16 KO	-0.0802639	0.072595	12	-1.10564	0.693006	Nicotinamide adenine dinucleotide (NAD+)
NW16 Het	NW8 Het	0.0396302	0.072595	12	0.545909	0.94589	Nicotinamide adenine dinucleotide (NAD+)
NW16 Het	NW8 KO	0.521674	0.072595	12	7.18609	5.69142e-05	Nicotinamide adenine dinucleotide (NAD+)
NW16 KO	NW8 Het	0.119894	0.072595	12	1.65155	0.38866	Nicotinamide adenine dinucleotide (NAD+)
NW16 KO	NW8 KO	0.601938	0.072595	12	8.29173	1.35064e-05	Nicotinamide adenine dinucleotide (NAD+)
NW8 Het	NW8 KO	0.482044	0.072595	12	6.64018	0.000122116	Nicotinamide adenine dinucleotide (NAD+)
NW16 Het	NW16 KO	0.0622558	0.0446331	12	1.39484	0.525557	Thymidine
NW16 Het	NW8 Het	0.0320377	0.0446331	12	0.717803	0.888132	Thymidine
NW16 Het	NW8 KO	-0.147705	0.0446331	12	-3.30932	0.0276478	Thymidine
NW16 KO	NW8 Het	-0.0302181	0.0446331	12	-0.677033	0.903802	Thymidine
NW16 KO	NW8 KO	-0.209961	0.0446331	12	-4.70416	0.00248146	Thymidine
NW8 Het	NW8 KO	-0.179743	0.0446331	12	-4.02713	0.0078816	Thymidine
NW16 Het	NW16 KO	-0.0644945	0.0596698	12	-1.08086	0.707157	D-Erythrose 4-phosphate
NW16 Het	NW8 Het	-0.0907525	0.0596698	12	-1.52091	0.455898	D-Erythrose 4-phosphate
NW16 Het	NW8 KO	0.137099	0.0596698	12	2.29763	0.153115	D-Erythrose 4-phosphate
NW16 KO	NW8 Het	-0.026258	0.0596698	12	-0.440055	0.970298	D-Erythrose 4-phosphate
NW16 KO	NW8 KO	0.201594	0.0596698	12	3.37848	0.0244941	D-Erythrose 4-phosphate
NW8 Het	NW8 KO	0.227851	0.0596698	12	3.81854	0.0113324	D-Erythrose 4-phosphate
NW16 Het	NW16 KO	-0.000703063	0.0311743	12	-0.0225526	0.999996	Glycyl-L-leucine
NW16 Het	NW8 Het	-0.107677	0.0311743	12	-3.45404	0.0214561	Glycyl-L-leucine
NW16 Het	NW8 KO	0.0704195	0.0311743	12	2.2589	0.162753	Glycyl-L-leucine
NW16 KO	NW8 Het	-0.106974	0.0311743	12	-3.43148	0.0223214	Glycyl-L-leucine
NW16 KO	NW8 KO	0.0711226	0.0311743	12	2.28145	0.157079	Glycyl-L-leucine
NW8 Het	NW8 KO	0.178097	0.0311743	12	5.71293	0.0004869	Glycyl-L-leucine
NW16 Het	NW16 KO	-0.0582116	0.0492914	12	-1.18097	0.64943	Orotic acid
NW16 Het	NW8 Het	-0.113017	0.0492914	12	-2.29283	0.154282	Orotic acid
NW16 Het	NW8 KO	0.0732755	0.0492914	12	1.48658	0.474466	Orotic acid
NW16 KO	NW8 Het	-0.054805	0.0492914	12	-1.11186	0.689438	Orotic acid
NW16 KO	NW8 KO	0.131487	0.0492914	12	2.66754	0.0835987	Orotic acid
NW8 Het	NW8 KO	0.186292	0.0492914	12	3.7794	0.0121344	Orotic acid
NW16 Het	NW16 KO	-0.0396244	0.0608225	12	-0.651476	0.913016	β-D-Glucopyranuronic acid
NW16 Het	NW8 Het	-0.107465	0.0608225	12	-1.76686	0.334449	β-D-Glucopyranuronic acid
NW16 Het	NW8 KO	0.220153	0.0608225	12	3.61959	0.0160511	β-D-Glucopyranuronic acid
NW16 KO	NW8 Het	-0.0678404	0.0608225	12	-1.11538	0.687411	β-D-Glucopyranuronic acid
NW16 KO	NW8 KO	0.259777	0.0608225	12	4.27106	0.00517305	β-D-Glucopyranuronic acid
NW8 Het	NW8 KO	0.327617	0.0608225	12	5.38645	0.000813517	β-D-Glucopyranuronic acid
NW16 Het	NW16 KO	-0.14126	0.0690304	12	-2.04634	0.225231	(12R)-12-Hydroxyoctadec-9-enoic acid
NW16 Het	NW8 Het	-0.00081782	0.0690304	12	-0.0118472	0.999999	(12R)-12-Hydroxyoctadec-9-enoic acid
NW16 Het	NW8 KO	0.217087	0.0690304	12	3.1448	0.0368509	(12R)-12-Hydroxyoctadec-9-enoic acid
NW16 KO	NW8 Het	0.140442	0.0690304	12	2.0345	0.229219	(12R)-12-Hydroxyoctadec-9-enoic acid
NW16 KO	NW8 KO	0.358347	0.0690304	12	5.19115	0.00111305	(12R)-12-Hydroxyoctadec-9-enoic acid
NW8 Het	NW8 KO	0.217905	0.0690304	12	3.15665	0.036098	(12R)-12-Hydroxyoctadec-9-enoic acid
NW16 Het	NW16 KO	-0.0341336	0.0358885	12	-0.951099	0.778629	5-Aminovaleric acid
NW16 Het	NW8 Het	-0.150439	0.0358885	12	-4.19184	0.00592811	5-Aminovaleric acid
NW16 Het	NW8 KO	-0.0183923	0.0358885	12	-0.512484	0.954521	5-Aminovaleric acid
NW16 KO	NW8 Het	-0.116306	0.0358885	12	-3.24075	0.0311708	5-Aminovaleric acid
NW16 KO	NW8 KO	0.0157412	0.0358885	12	0.438615	0.970571	5-Aminovaleric acid
NW8 Het	NW8 KO	0.132047	0.0358885	12	3.67936	0.0144555	5-Aminovaleric acid
NW16 Het	NW16 KO	-0.0285127	0.138608	12	-0.205708	0.996748	Cyclic ADP-ribose
NW16 Het	NW8 Het	0.124172	0.138608	12	0.895851	0.80719	Cyclic ADP-ribose
NW16 Het	NW8 KO	0.742072	0.138608	12	5.35375	0.000857075	Cyclic ADP-ribose
NW16 KO	NW8 Het	0.152685	0.138608	12	1.10156	0.695344	Cyclic ADP-ribose
NW16 KO	NW8 KO	0.770585	0.138608	12	5.55946	0.000618728	Cyclic ADP-ribose
NW8 Het	NW8 KO	0.6179	0.138608	12	4.4579	0.0037596	Cyclic ADP-ribose
NW16 Het	NW16 KO	-0.0272909	0.0451562	12	-0.604366	0.928733	Fumaric acid
NW16 Het	NW8 Het	-0.0772759	0.0451562	12	-1.7113	0.359927	Fumaric acid
NW16 Het	NW8 KO	0.0948873	0.0451562	12	2.10131	0.207447	Fumaric acid
NW16 KO	NW8 Het	-0.049985	0.0451562	12	-1.10694	0.692262	Fumaric acid
NW16 KO	NW8 KO	0.122178	0.0451562	12	2.70568	0.0783981	Fumaric acid
NW8 Het	NW8 KO	0.172163	0.0451562	12	3.81262	0.0114503	Fumaric acid
NW16 Het	NW16 KO	0.00260438	0.070833	12	0.0367679	0.999981	Glyceric acid
NW16 Het	NW8 Het	-0.0861439	0.070833	12	-1.21616	0.628913	Glyceric acid
NW16 Het	NW8 KO	0.246953	0.070833	12	3.48641	0.0202722	Glyceric acid
NW16 KO	NW8 Het	-0.0887483	0.070833	12	-1.25292	0.607453	Glyceric acid
NW16 KO	NW8 KO	0.244348	0.070833	12	3.44964	0.0216221	Glyceric acid
NW8 Het	NW8 KO	0.333097	0.070833	12	4.70257	0.00248808	Glyceric acid
NW16 Het	NW16 KO	-0.0360879	0.0810787	12	-0.445097	0.969327	Imidazolelactic acid
NW16 Het	NW8 Het	-0.190243	0.0810787	12	-2.3464	0.141684	Imidazolelactic acid
NW16 Het	NW8 KO	0.212227	0.0810787	12	2.61755	0.0909034	Imidazolelactic acid
NW16 KO	NW8 Het	-0.154155	0.0810787	12	-1.9013	0.277937	Imidazolelactic acid
NW16 KO	NW8 KO	0.248315	0.0810787	12	3.06264	0.0425101	Imidazolelactic acid
NW8 Het	NW8 KO	0.40247	0.0810787	12	4.96395	0.00161236	Imidazolelactic acid
NW16 Het	NW16 KO	-0.141626	0.155004	12	-0.913696	0.798115	Deoxyguanosine diphosphate (dGDP)
NW16 Het	NW8 Het	-0.103857	0.155004	12	-0.670031	0.906374	Deoxyguanosine diphosphate (dGDP)
NW16 Het	NW8 KO	0.487037	0.155004	12	3.14209	0.0370253	Deoxyguanosine diphosphate (dGDP)
NW16 KO	NW8 Het	0.037769	0.155004	12	0.243665	0.994637	Deoxyguanosine diphosphate (dGDP)
NW16 KO	NW8 KO	0.628663	0.155004	12	4.05579	0.00749945	Deoxyguanosine diphosphate (dGDP)
NW8 Het	NW8 KO	0.590894	0.155004	12	3.81212	0.0114601	Deoxyguanosine diphosphate (dGDP)
NW16 Het	NW16 KO	0.167645	0.116669	12	1.43692	0.501875	(5R,6S)-3-(Aminomethyl)-6-[(1R)-1-hydroxyethyl]-7-oxo-4-thia-1-azabicyclo[3.2.0]hept-2-ene-2-carboxylic acid
NW16 Het	NW8 Het	0.179913	0.116669	12	1.54208	0.444626	(5R,6S)-3-(Aminomethyl)-6-[(1R)-1-hydroxyethyl]-7-oxo-4-thia-1-azabicyclo[3.2.0]hept-2-ene-2-carboxylic acid
NW16 Het	NW8 KO	-0.185268	0.116669	12	-1.58798	0.420665	(5R,6S)-3-(Aminomethyl)-6-[(1R)-1-hydroxyethyl]-7-oxo-4-thia-1-azabicyclo[3.2.0]hept-2-ene-2-carboxylic acid
NW16 KO	NW8 Het	0.0122682	0.116669	12	0.105153	0.999559	(5R,6S)-3-(Aminomethyl)-6-[(1R)-1-hydroxyethyl]-7-oxo-4-thia-1-azabicyclo[3.2.0]hept-2-ene-2-carboxylic acid
NW16 KO	NW8 KO	-0.352913	0.116669	12	-3.0249	0.0453854	(5R,6S)-3-(Aminomethyl)-6-[(1R)-1-hydroxyethyl]-7-oxo-4-thia-1-azabicyclo[3.2.0]hept-2-ene-2-carboxylic acid
NW8 Het	NW8 KO	-0.365181	0.116669	12	-3.13005	0.0378099	(5R,6S)-3-(Aminomethyl)-6-[(1R)-1-hydroxyethyl]-7-oxo-4-thia-1-azabicyclo[3.2.0]hept-2-ene-2-carboxylic acid
NW16 Het	NW16 KO	-0.543323	0.157797	12	-3.44317	0.0218686	2-Hydroxydodecyl methacrylate
NW16 Het	NW8 Het	-0.57632	0.157797	12	-3.65228	0.0151575	2-Hydroxydodecyl methacrylate
NW16 Het	NW8 KO	-0.0897412	0.157797	12	-0.568712	0.939509	2-Hydroxydodecyl methacrylate
NW16 KO	NW8 Het	-0.0329968	0.157797	12	-0.209109	0.996586	2-Hydroxydodecyl methacrylate
NW16 KO	NW8 KO	0.453582	0.157797	12	2.87446	0.0588229	2-Hydroxydodecyl methacrylate
NW8 Het	NW8 KO	0.486579	0.157797	12	3.08357	0.0409931	2-Hydroxydodecyl methacrylate
NW16 Het	NW16 KO	-0.19936	0.0588433	12	-3.38799	0.0240896	3-Hydroxynonanoic acid
NW16 Het	NW8 Het	-0.0631872	0.0588433	12	-1.07382	0.711153	3-Hydroxynonanoic acid
NW16 Het	NW8 KO	0.058728	0.0588433	12	0.99804	0.753388	3-Hydroxynonanoic acid
NW16 KO	NW8 Het	0.136173	0.0588433	12	2.31417	0.149152	3-Hydroxynonanoic acid
NW16 KO	NW8 KO	0.258088	0.0588433	12	4.38603	0.00424908	3-Hydroxynonanoic acid
NW8 Het	NW8 KO	0.121915	0.0588433	12	2.07186	0.21683	3-Hydroxynonanoic acid
NW16 Het	NW16 KO	-0.171613	0.107011	12	-1.60369	0.41262	6-Diazo-5-oxo-L-norleucine
NW16 Het	NW8 Het	-0.215803	0.107011	12	-2.01664	0.235337	6-Diazo-5-oxo-L-norleucine
NW16 Het	NW8 KO	0.0992039	0.107011	12	0.927042	0.791232	6-Diazo-5-oxo-L-norleucine
NW16 KO	NW8 Het	-0.0441895	0.107011	12	-0.412943	0.975197	6-Diazo-5-oxo-L-norleucine
NW16 KO	NW8 KO	0.270817	0.107011	12	2.53073	0.104999	6-Diazo-5-oxo-L-norleucine
NW8 Het	NW8 KO	0.315007	0.107011	12	2.94368	0.0522235	6-Diazo-5-oxo-L-norleucine
NW16 Het	NW16 KO	-0.056949	0.05255	12	-1.08371	0.705534	D-Glycero-D-galacto-heptitol
NW16 Het	NW8 Het	-0.193991	0.05255	12	-3.69154	0.0141504	D-Glycero-D-galacto-heptitol
NW16 Het	NW8 KO	0.106606	0.05255	12	2.02866	0.231203	D-Glycero-D-galacto-heptitol
NW16 KO	NW8 Het	-0.137042	0.05255	12	-2.60783	0.0923894	D-Glycero-D-galacto-heptitol
NW16 KO	NW8 KO	0.163555	0.05255	12	3.11237	0.038991	D-Glycero-D-galacto-heptitol
NW8 Het	NW8 KO	0.300597	0.05255	12	5.72021	0.000481438	D-Glycero-D-galacto-heptitol
NW16 Het	NW16 KO	-0.0061128	0.0234376	12	-0.260812	0.99345	Phosphonic acid
NW16 Het	NW8 Het	-0.0662378	0.0234376	12	-2.82614	0.0638944	Phosphonic acid
NW16 Het	NW8 KO	0.0646822	0.0234376	12	2.75976	0.0715399	Phosphonic acid
NW16 KO	NW8 Het	-0.060125	0.0234376	12	-2.56533	0.0991581	Phosphonic acid
NW16 KO	NW8 KO	0.0707949	0.0234376	12	3.02057	0.0457264	Phosphonic acid
NW8 Het	NW8 KO	0.13092	0.0234376	12	5.5859	0.000593575	Phosphonic acid
NW16 Het	NW16 KO	-0.0469008	0.0173237	12	-2.70733	0.0781808	(R)-3-hydroxy-2-oxo-4-phosphonooxybutanoic acid
NW16 Het	NW8 Het	-0.0678254	0.0173237	12	-3.91519	0.00957456	(R)-3-hydroxy-2-oxo-4-phosphonooxybutanoic acid
NW16 Het	NW8 KO	-0.0139912	0.0173237	12	-0.807633	0.849653	(R)-3-hydroxy-2-oxo-4-phosphonooxybutanoic acid
NW16 KO	NW8 Het	-0.0209247	0.0173237	12	-1.20787	0.633751	(R)-3-hydroxy-2-oxo-4-phosphonooxybutanoic acid
NW16 KO	NW8 KO	0.0329096	0.0173237	12	1.89969	0.278571	(R)-3-hydroxy-2-oxo-4-phosphonooxybutanoic acid
NW8 Het	NW8 KO	0.0538343	0.0173237	12	3.10756	0.039319	(R)-3-hydroxy-2-oxo-4-phosphonooxybutanoic acid
NW16 Het	NW16 KO	-0.133977	0.0691539	12	-1.93737	0.264033	1-deoxy-D-altro-heptulose 7-phosphate
NW16 Het	NW8 Het	-0.136684	0.0691539	12	-1.97651	0.249545	1-deoxy-D-altro-heptulose 7-phosphate
NW16 Het	NW8 KO	0.154715	0.0691539	12	2.23726	0.16836	1-deoxy-D-altro-heptulose 7-phosphate
NW16 KO	NW8 Het	-0.0027068	0.0691539	12	-0.0391417	0.999977	1-deoxy-D-altro-heptulose 7-phosphate
NW16 KO	NW8 KO	0.288692	0.0691539	12	4.17464	0.00610659	1-deoxy-D-altro-heptulose 7-phosphate
NW8 Het	NW8 KO	0.291399	0.0691539	12	4.21378	0.00570837	1-deoxy-D-altro-heptulose 7-phosphate
NW16 Het	NW16 KO	-0.102675	0.0709962	12	-1.4462	0.496706	3-Imino-1,2,4-oxadiazepane-5-carboxylic acid
NW16 Het	NW8 Het	-0.206508	0.0709962	12	-2.90872	0.0554626	3-Imino-1,2,4-oxadiazepane-5-carboxylic acid
NW16 Het	NW8 KO	0.0455108	0.0709962	12	0.641032	0.916644	3-Imino-1,2,4-oxadiazepane-5-carboxylic acid
NW16 KO	NW8 Het	-0.103833	0.0709962	12	-1.46252	0.487669	3-Imino-1,2,4-oxadiazepane-5-carboxylic acid
NW16 KO	NW8 KO	0.148186	0.0709962	12	2.08723	0.211891	3-Imino-1,2,4-oxadiazepane-5-carboxylic acid
NW8 Het	NW8 KO	0.252019	0.0709962	12	3.54975	0.0181413	3-Imino-1,2,4-oxadiazepane-5-carboxylic acid
