## Supplemental Data 2 for "Biallelic Variants in *KMO* Cause a Novel Form of Congenital NAD Deficiency"

### Sheet: Sheet 1
Sample ID	Diet	Genotype	Sex	Crown to rump length (mm)	Delayed embryonic development	Craniofacial morphology	Embryo size	Eye	Pinna	Vibrissa	Limbs	Limb digits	Tail	Brain	Scalp	Eye	Nasal septum	Nasal cavity	Oral cavity	Palate	Tongue	Epiglottis	Trachea	Thyroid gland	Submandibular gland	Thymus	Esophagus	Heart	Lung	Pericardium cavity	Brown fat	Diaphragm	Peritoneal cavity	Liver	Stomach	Pancreas	Adrenal gland	Kidney	Intestine	Spleen	Bladder	Ovary	Testes	Penis	Rectum	Spinal Cord	Spine curvature	Vertebrae	Gross Morphology Summary	Anatomy Summary	Skeletal phenotype
1.1	NW8	Het (Kmo+/-)	M	22																																														scalp swelling or edema	N/A
1.2	NW8	Hom (Kmo-/-)	M	21																																													protruding tongue		N/A
1.3	NW8	Het (Kmo+/-)	F	22																																														scalp swelling or edema	N/A
1.4	NW8	Hom (Kmo-/-)	M	20																																													protruding tongue	scalp swelling or edema
1.5	NW8	Hom (Kmo-/-)	F	20																																													protruding tongue	scalp swelling or edema
2.1	NW8	Het (Kmo+/-)	M	24																																														scalp swelling or edema
2.2	NW8	Het (Kmo+/-)	F	23																																															N/A
2.3	NW8	Hom (Kmo-/-)	M	20																																													cleft palate, kinked tail, eyelid fusion	abnormal retina, abnormal optical nerve, cleft palate, renal agenesis (bilateral)	abnormal C1, fusions: C3-C4, C5-C6, T5-T6
2.4	NW8	Het (Kmo+/-)	F	20																																														scalp swelling or edema
2.5	NW8	Hom (Kmo-/-)	F	16																																													cleft palate, kinked tail, bilateral microphthalmia, syndactyly, curled hindlimb, abnormal placenta, ompholocele	abnormal retina, abnormal optical nerve, cleft palate, hypertrophy cardiomyopathy, double outlet right ventricle, renal agenesis (bilateral)	N/A
2.6	NW8	Unknown - resorption
2.7	NW8	Unknown - resorption
2.8	NW8	Unknown - resorption (~E13.5)
3.1	NW8	Het (Kmo+/-)	M	21																																														scalp swelling or edema, hydronephrosis
3.2	NW8	Het (Kmo+/-)	M	21																																														scalp swelling or edema, inflated bladder
3.3	NW8	Het (Kmo+/-)	M	21																																														scalp swelling or edema, hydronephrosis
3.4	NW8	Hom (Kmo-/-)	F	20																																														scalp swelling or edema, dilated cardiomyopathy	C4-5-6 (left) fusion
3.5	NW8	Het (Kmo+/-)	F	20																																															N/A
3.6	NW8	Het (Kmo+/-)	M	21																																														scalp swelling or edema
3.7	NW8	Hom (Kmo-/-)	M	20																																															C6-7 (right) fusion
3.8	NW8	Hom (Kmo-/-)	F	19																																														scalp swelling or edema
3.9	NW8	Hom (Kmo-/-)	F	20																																														scalp swelling or edema, dilated cardiomyopathy
4.1	NW8	Hom (Kmo-/-)	M	20																																														scalp swelling or edema	C7-T1 fusion (right), abnormal neck curvature
4.2	NW8	Het (Kmo+/-)	M	21																																															N/A
4.3	NW8	Het (Kmo+/-)	M	20																																															N/A
4.4	NW8	Het (Kmo+/-)	M	21																																														scalp swelling or edema
4.5	NW8	Het (Kmo+/-)	F	20
4.6	NW8	Het (Kmo+/-)	M	19																																														scalp swelling or edema
4.7	NW8	Het (Kmo+/-)	F	20																																														scalp swelling or edema
4.8	NW8	Hom (Kmo-/-)	F	19																																														scalp swelling or edema	C6-7 (right) fusion
4.9	NW8	Unknown - resorption
5.1	NW8	Hom (Kmo-/-)	M	22																																														scalp swelling or edema, small kidneys
5.2	NW8	Hom (Kmo-/-)	M	21																																													protruding tongue	small kidneys
5.3	NW8	Hom (Kmo-/-)	F	20																																													cleft palate, kinked tail, anophthalmia	missing right eye, cleft palate, abnormal heart, renal agenesis (bilateral)
5.4	NW8	Het (Kmo+/-)	M	20																																													cleft palate, bilateral anophthalmia, no mandible	scalp swelling or edema, abnormal brain, abnormal nasal/palate, no tongue, abnormal heart	Abnormal skull
5.5	NW8	Unknown - resorption
5.6	NW8	Unknown - resorption
5.7	NW8	Unknown - resorption
6.1	NW8	Het (Kmo+/-)	M	22																																														hydronephrosis	N/A
6.2	NW8	Hom (Kmo-/-)	F	22																																														scalp swelling or edema	C6-7 (left) fusion
6.3	NW8	Het (Kmo+/-)	F	21
6.4	NW8	Hom (Kmo-/-)	M	21																																														scalp swelling or edema, abn brain, hydronephrosis (bilateral)	C6-7 (left) fusion
*6.5	NW8	Het (Kmo+/-)	M	21
7.1	NW16	Hom (Kmo-/-)	M	20																																														scalp swelling or edema
7.2	NW16	Het (Kmo+/-)	M	20																																														scalp swelling or edema, hydronephrosis
7.3	NW16	Hom (Kmo-/-)	M	21																																														scalp swelling or edema
7.4	NW16	Het (Kmo+/-)	M	20																																														scalp swelling or edema
7.5	NW16	Het (Kmo+/-)	F	19
7.6	NW16	Hom (Kmo-/-)	F	19																																														scalp swelling or edema
7.7	NW16	Het (Kmo+/-)	M	19																																														scalp swelling or edema
7.8	NW16	Unknown - resorption
8.1	NW16	Het (Kmo+/-)	M	23																																														inflated bladder
8.2	NW16	Hom (Kmo-/-)	M	22
8.3	NW16	Het (Kmo+/-)	F	22
8.4	NW16	Hom (Kmo-/-)	M	22																																														scalp swelling or edema
8.5	NW16	Het (Kmo+/-)	F	22																																														scalp swelling or edema
8.6	NW16	Het (Kmo+/-)	F	21																																													anophthalmia, microphthalmia	anophthalmia (right),
8.7	NW16	Het (Kmo+/-)	M	22																																														ventricular septal defect
8.8	NW16	Unknown - resorption
9.1	NW16	Het (Kmo+/-)	M	23
9.2	NW16	Hom (Kmo-/-)	F	22																																														scalp swelling or edema, hydronephrosis
9.3	NW16	Hom (Kmo-/-)	M	20																																														scalp swelling or edema
9.4	NW16	Het (Kmo+/-)	F	21																																														scalp swelling or edema
9.5	NW16	Hom (Kmo-/-)	M	21																																														scalp swelling or edema
9.6	NW16	Hom (Kmo-/-)	M	20																																														scalp swelling or edema
10.1	NW16	Hom (Kmo-/-)	M	22																																														scalp swelling or edema, abn brain, hydronephrosis	C5-6 (left) fusion/narrow space
10.2	NW16	Het (Kmo+/-)	F	21																																														scalp swelling or edema
10.3	NW16	Hom (Kmo-/-)	F	20																																														scalp swelling or edema
10.4	NW16	Het (Kmo+/-)	F	20																																														scalp swelling or edema
10.5	NW16	Hom (Kmo-/-)	M	21																																														scalp swelling or edema
10.6	NW16	Het (Kmo+/-)	F	20																																														scalp swelling or edema, hydronephrosis
10.7	NW16	Hom (Kmo-/-)	F	19																																														scalp swelling or edema, hydronephrosis	C5-6 (left) fusion/narrow space
11.1	NW16	Het (Kmo+/-)	F	22																																														scalp swelling or edema
11.2	NW16	Hom (Kmo-/-)	M	20																																														scalp swelling or edema
11.3	NW16	Hom (Kmo-/-)	M	21																																														scalp swelling or edema, hydronephrosis
11.4	NW16	Hom (Kmo-/-)	F	21																																														scalp swelling or edema
11.5	NW16	Het (Kmo+/-)	M	22																																														scalp swelling or edema
11.6	NW16	Hom (Kmo-/-)	F	22																																														scalp swelling or edema
11.7	NW16	Het (Kmo+/-)	M	21																																														scalp swelling or edema
	A red square in the table indicates that researchers noted a phenotype for the given category/tissue. Protruding tongue was noted but is not counted as an anomaly. Due to high rates of scalp swelling/edema and hydronephrosis in control groups, we did not count these as anomalies. Please refer to Materials and Methods for more information.
	*6.5 was damaged during processing and iodine staining, and not scanned for soft tissue anomalies.

### Sheet: Sheet 2
			Craniofacial								Eye					Limbs/digits	Tail	Heart						Kidney				Bladder	Abdominal wall
Genotype	Diet	n iodine contrast	Brain	Scalp swelling/edema	Nasal septum	Nasal cavity	Oral cavity	Palate	Tongue	†Total affected embryos	Microphthalmia or anophthalmia	Eyelid	Retina	Optic nerve	Total affected embryos			Unspecified abnormal	Hypertrophy cardiomyopathy	Dilated cardiomyopathy	Ventricular septal defect	Double outlet right ventricle	Total affected embryos	Small kidneys	Renal agenesis	Hydronephrosis	†Total affected embryos	Inflated bladder	Ompholocele
Kmo+/-	NW8	19	1*	12	1*	1*	1*	1*	1*	1	1*	0	0	0	1	0	0	1*	0	0	0	0	1	0	0	3	0	1	0
Kmo-/-	NW8	16	1	10	0	0	0	3	4	4	2	1	2	2	3	1	3	1	1	2	0	1	4	2	3	1	5	0	1
Kmo+/-	NW16	17	0	11	0	0	0	0	0	0	1	0	0	0	1	0	0	0	0	0	1	0	1	0	0	2	0	1	0
Kmo-/-	NW16	17	1	16	0	0	0	0	0	1	0	0	0	0	0	0	0	0	0	0	0	0	0	0	0	4	0	0	0
	* Occurred in only one embryo that had a severely dismorphic skull
	†Total affected embryos column for each "Craniofacial" and "Kidney" exclude scalp swelling, hydronephrosis, and protruding tongue.
	Total affected embryos column for each category is counting the total number of embryos affected overall, some of which may have had multiple anomalies in the subcategories.
	Percentages calculated from "Total affected embryos" columns used to generate Supplemental Figure 5.
